# Bacteriocin production facilitates nosocomial emergence of vancomycin-resistant *Enterococcus faecium*

**DOI:** 10.1101/2024.08.01.24311290

**Authors:** Emma G. Mills, Alexander B. Smith, Marissa P. Griffith, Katharine Hewlett, Lora Pless, Alexander J. Sundermann, Lee H. Harrison, Joseph P. Zackular, Daria Van Tyne

## Abstract

Vancomycin-resistant *Enterococcus faecium* (VREfm) is a prevalent healthcare-acquired pathogen. Gastrointestinal colonization can lead to difficult-to-treat bloodstream infections with high mortality rates. Prior studies have investigated VREfm population structure within healthcare centers. However, little is known about how and why hospital-adapted VREfm populations change over time. We sequenced 710 healthcare-associated VREfm clinical isolates from 2017-2022 from a large tertiary care center as part of the Enhanced Detection System for Healthcare-Associated Transmission (EDS-HAT) program. Although the VREfm population in our center was polyclonal, 46% of isolates formed genetically related clusters, suggesting a high transmission rate. We compared our collection to 15,631 publicly available VREfm genomes spanning 20 years. Our findings describe a drastic shift in lineage replacement within nosocomial VREfm populations at both the local and global level. Functional and genomic analysis revealed, antimicrobial peptide, bacteriocin T8 may be a driving feature of strain emergence and persistence in the hospital setting.

**Summary:** This study shows local and global lineage replacement of vancomycin-resistant *Enterococcus faecium*. Bacteriocin T8 is enriched in emergent lineages and provides a strong competitive advantage *in vitro* and *in vivo*.

## Supplementary Tables for "Bacteriocin production facilitates nosocomial emergence of vancomycin-resistant *Enterococcus faecium*" (part 1 of 2)

### Sheet: Supplementary Table 1
Table S1: Relevant features of 710 VREfm isolates from UPMC.
Isolate	Collection Date	Source	SRR Accession	Genome Length (bp)	Genome Coverage	Genome N50 (kb)	ST1	Cluster2	DAP3	LNZ3
VRE35155	2019-05-02	Blood	SRR10727853	3004006	220.636	31.157	17	AY	4	4
VRE34925	2019-03-17	Urine	SRR10727858	3126558	153.787	34.929	1478	AS	4	2
VRE34867	2019-03-01	Urine	SRR10727862	3219489	147.244	34.929	1478-SLV	AS	>4	2
VRE34781	2019-02-14	Blood	SRR10727863	2902565	150.715	28.986	664	-	>4	2
VRE34475	2018-11-30	Wound	SRR10727864	2990248	158.012	27.06	18	AM	4	2
VRE34424	2018-11-21	Urine	SRR10727865	2902592	154.257	30.2	1398	-	4	1
VRE34423	2018-11-20	Blood	SRR10727866	3174803	51.2981	24.628	17	-	4	1
VRE34404	2018-11-14	Wound	SRR10727867	3137190	169.711	33.608	1478	-	4	1
VRE34391	2018-11-12	Urine	SRR10727869	2889447	178.032	31.908	17	-	4	2
VRE34384	2018-11-07	Urine	SRR10727870	3087169	154.95	27.573	17	-	4	<=1
VRE34369	2018-11-03	Urine	SRR10727871	3064574	151.642	27.714	17	-	4	2
VRE34345	2018-10-31	Urine	SRR10727873	2996624	135.645	27.795	18	-	>4	<=1
VRE34341	2018-10-27	Fluid	SRR10727874	2923577	110	35.927	375	AL	4	1
VRE34340	2018-10-27	Fluid	SRR10727875	2918867	151.469	35.041	375	AL	NA	NA
VRE34312	2018-10-17	Urine	SRR10727876	3005969	177.464	31.991	17	-	>4	2
VRE34302	2018-10-18	Urine	SRR10727877	2904624	154.526	29.312	18	-	>4	2
VRE34289	2018-10-10	Urine	SRR10727878	3134724	144.152	33.707	17	-	4	2
VRE34259	2018-10-02	Tissue	SRR10727880	3204316	203.378	43.241	17	AK	4	2
VRE34257	2018-10-03	Urine	SRR10727881	3035735	148.867	28.838	18	-	4	<=1
VRE34208	2018-09-22	Urine	SRR10727882	2974394	156.469	37.916	18	-	4	2
VRE34026	2018-08-04	Tissue	SRR10727884	3081320	217.831	25.907	17	-	4	2
VRE35632	2019-08-28	Unknown/Other	SRR12763877	3111863	178.787	32.779	1478	BF	4	2
VRE35631	2019-08-26	Tissue	SRR12763879	3007589	162.445	26.625	1471	AG	4	2
VRE35600	2019-08-13	Blood	SRR12763880	2940008	198.843	31.663	375	AZ	>4	2
VRE35578	2019-08-15	Tissue	SRR12763881	2999015	183.952	30.638	17	-	4	2
VRE35565	2019-08-06	Urine	SRR12763882	3012844	150.663	33.264	412	S	4	2
VRE35564	2019-08-05	Urine	SRR12763883	3062527	195.647	27.799	17	AQ	4	2
VRE35552	2019-08-02	Blood	SRR12763884	3298471	163.234	15.752	19	-	>4	2
VRE35551	2019-07-31	Blood	SRR12763885	3059533	189.276	27.799	17	AQ	2	<=0.5
VRE35542	2019-07-26	Wound	SRR12763886	3187222	153.436	26.14	80	-	>4	4
VRE35541	2019-07-25	Wound	SRR12763887	3168594	181.953	28.111	584	-	4	2
VRE35530	2019-07-25	Tissue	SRR12763888	3072311	168.804	27.799	17	-	4	1
VRE35529	2019-07-21	Wound	SRR12763890	3078907	162.543	28.53	2578	-	>4	2
VRE35528	2019-07-21	Unknown/Other	SRR12763891	2937960	156.499	31.84	375	AZ	>4	2
VRE35510	2019-07-19	Wound	SRR12763892	3032156	197.782	41.09	80	BB	>4	2
VRE35508	2019-07-15	Tissue	SRR12763893	3026067	154.57	30.539	584	Q	4	1
VRE35497	2019-07-14	Urine	SRR12763894	2964759	152.11	28.02	1471	BD	4	2
VRE35487	2019-07-10	Urine	SRR12763896	2897471	187.272	27.964	1471	BE	>4	2
VRE35463	2019-07-02	Wound	SRR12763897	2924793	163.954	29.253	17	-	4	2
VRE35462	2019-07-01	Wound	SRR12763898	3020732	184.961	29.749	18	AV	2	2
VRE35444	2019-06-27	Blood	SRR12763899	2965529	169.828	27.021	2592	-	2	2
VRE35443	2019-06-26	Urine	SRR12763901	2968647	165.918	40.91	80	-	4	2
VRE35428	2019-06-19	Unknown/Other	SRR12763902	3026084	210.355	30.248	18	AV	2	2
VRE35418	2019-06-20	Wound	SRR12763903	3104399	157.305	30.486	750	-	2	2
VRE35417	2019-06-19	Urine	SRR12763904	3007421	198.925	33.826	736	AP	>4	2
VRE35386	2019-06-14	Urine	SRR12763905	3028767	181.679	40.94	80	BB	4	2
VRE35385	2019-06-12	Urine	SRR12763906	3118163	149.56	28.111	584	AX	4	2
VRE35384	2019-06-11	Wound	SRR12763907	2956883	173.47	28.032	17	AY	>4	2
VRE35357	2019-06-03	Urine	SRR12763908	3022447	157.3	26.672	17	-	4	2
VRE35356	2019-06-03	Urine	SRR12763909	2956334	159.208	30.482	1471	BD	4	2
VRE35355	2019-05-30	Tissue	SRR12763910	3051509	166.773	33.307	736	-	>4	4
VRE35320	2019-05-30	Urine	SRR12763912	2960034	156.749	30.716	1471	BC	>4	4
VRE35319	2019-05-29	Urine	SRR12763913	3034086	167.337	41.09	80	BB	>4	2
VRE35286	2019-05-25	Blood	SRR12763914	2957549	172.122	28.831	17	AY	4	2
VRE35271	2019-05-19	Unknown/Other	SRR12763915	3005723	194.133	33.826	736	AP	>4	2
VRE35270	2019-05-15	Urine	SRR12763916	2948908	153.634	31.059	1471	-	>4	2
VRE35243	2019-05-19	Urine	SRR12763917	2949664	177.14	40.088	80-SLV	BA	4	2
VRE35242	2019-05-17	Wound	SRR12763918	2946824	441.775	40.537	80	BA	4	1
VRE35232	2019-05-13	Urine	SRR12763919	2845745	171.652	31.342	736	AW	4	2
VRE35206	2019-05-07	Tissue	SRR12763920	3104813	165.591	32.857	1478	AS	4	2
VRE35160	2019-05-03	Urine	SRR12763921	3041245	164.661	33.928	375	-	>4	2
VRE35159	2019-05-02	Urine	SRR12763923	3050252	193.031	28.966	17	W	4	2
VRE35158	2019-05-02	Urine	SRR12763924	2957657	149.884	28.02	1471	-	4	2
VRE35156	2019-05-01	Wound	SRR12763925	2902775	179.858	31.203	375	AZ	>4	2
VRE35144	2019-04-29	Urine	SRR12763926	3106280	148.604	30.041	584	AX	4	2
VRE35143	2019-04-28	Fluid	SRR12763927	3096018	154.52	30.463	412	AO	4	2
VRE35142	2019-04-25	Tissue	SRR12763928	2957496	207.999	33.31	17	-	>4	2
VRE35141	2019-04-24	Urine	SRR12763929	3124903	178.76	27.802	17	-	4	<=1
VRE35140	2019-04-23	Urine	SRR12763930	2844061	198.19	33.825	736	AW	4	2
VRE35139	2019-04-22	Tissue	SRR12763931	3030952	157.378	28.963	18	AV	2	1
VRE35105	2019-04-21	Blood	SRR12763932	3009225	166.859	28.966	17	-	4	2
VRE35088	2019-04-18	Blood	SRR12763934	3042659	161.164	28.094	1471	-	4	2
VRE35056	2019-04-09	Wound	SRR12763936	3081706	141.133	30.463	412	AU	2	2
VRE35055	2019-04-08	Wound	SRR12763937	3038720	168.542	27.803	17	AE	2	1
VRE35035	2019-04-04	Urine	SRR12763938	2990054	173.702	28.018	323	-	4	2
VRE35034	2019-04-02	Urine	SRR12763939	2977048	167.995	28.238	736	X	4	2
VRE34987	2019-03-25	Blood	SRR12763940	3282072	148.709	27.217	80	AT	>4	2
VRE34971	2019-03-25	Urine	SRR12763941	3052692	173.572	29.231	17	AQ	4	2
VRE34954	2019-03-20	Wound	SRR12763942	3008683	167.016	28.112	17	-	>4	2
VRE34951	2019-03-18	Wound	SRR12763945	3109297	161.578	31.009	412	-	2	2
VRE34950	2019-03-18	Wound	SRR12763946	3062485	172.405	28.966	17	AQ	4	2
VRE34949	2019-03-16	Unknown/Other	SRR12763947	3060372	169.862	26.908	17	-	4	4
VRE34904	2019-03-10	Urine	SRR12763948	3062420	172.892	35.003	2590	-	>4	2
VRE34897	2019-03-08	Urine	SRR12763949	2980037	155.097	48.596	117	-	4	2
VRE34896	2019-03-11	Blood	SRR12763950	3059433	158.295	27.799	17	AQ	4	2
VRE34881	2019-03-04	Tissue	SRR12763952	3073454	174.625	27.529	17	-	>4	2
VRE34869	2019-03-03	Urine	SRR12763953	3101302	214.23	43.197	17	AK	4	2
VRE34849	2019-02-27	Blood	SRR12763956	3051776	141.255	28.966	17	AQ	4	2
VRE34809	2019-02-18	Urine	SRR12763957	3161877	156.564	37.797	203	-	4	2
VRE34783	2019-02-13	Urine	SRR12763959	3107488	145.148	27.314	17	AN	4	2
VRE34782	2019-02-13	Urine	SRR12763960	2999104	145.445	26.951	1471	AR	>4	2
VRE34778	2019-02-10	Unknown/Other	SRR12763961	3066577	116.51	35.993	1469	-	4	2
VRE34777	2019-02-11	Blood	SRR12763962	3057232	107.304	29.253	17	AQ	4	2
VRE34744	2019-02-06	Wound	SRR12763963	2957606	81.6361	26.282	1471	-	4	2
VRE34743	2019-02-05	Urine	SRR12763964	2979008	84.3285	28.94	736	X	4	<=1
VRE34742	2019-02-05	Urine	SRR12763965	3025403	91.6014	32.187	412	-	4	<=1
VRE34720	2019-01-31	Urine	SRR12763967	3127336	121.091	28.201	17	-	4	2
VRE34719	2019-01-31	Urine	SRR12763968	2921258	119.288	28.493	17	-	4	2
VRE34718	2019-01-30	Blood	SRR12763969	2956446	130.349	30.861	736	AP	>4	4
VRE34711	2019-01-27	Urine	SRR12763970	2921158	100.262	32.215	375	-	1	2
VRE34710	2019-01-25	Urine	SRR12763971	2983471	62.9482	26.465	18	AM	4	2
VRE34708	2019-01-25	Blood	SRR12763972	3060501	96.9065	29.251	17	-	4	2
VRE34685	2019-01-22	Wound	SRR12763973	2923028	84.9187	36.917	736	-	>4	2
VRE34683	2019-01-20	Blood	SRR12763975	2972717	142.532	26.577	17	-	4	2
VRE34652	2019-01-16	Urine	SRR12763976	2979964	122.301	27.016	18	AM	>4	2
VRE34643	2019-01-14	Urine	SRR12763979	3085917	121.117	28.941	412	AO	>4	2
VRE34641	2019-01-11	Fluid	SRR12763981	3137731	89.2602	40.381	17	AK	4	2
VRE34618	2019-01-10	Wound	SRR12763982	3088087	98.4368	29.252	17	-	4	2
VRE34617	2019-01-09	Urine	SRR12763983	3063639	99.0344	29.267	17	-	2	2
VRE34537	2018-12-28	Wound	SRR12763984	3036019	121.484	29.267	17	-	4	4
VRE34536	2018-12-26	Blood	SRR12763985	2990901	113.034	29.613	1471	-	4	1
VRE34534	2018-12-16	Urine	SRR12763986	3045298	137.94	24.03	2271	AF	4	2
VRE34518	2018-12-15	Tissue	SRR12763987	2995273	124.058	29.064	1471	-	4	2
VRE34502	2018-12-07	Blood	SRR12763990	3065020	94.8673	28.713	17	AH	>4	2
VRE34485	2018-12-04	Unknown/Other	SRR12763991	3051395	111.384	27.311	17	AN	4	2
VRE34476	2018-12-01	Fluid	SRR12763992	3001152	107.289	31.19	736	-	>4	2
VRE38097	2022-12-11	Wound	SRR27176705	2990789	72.1287	33.236	80	DH	4	2
VRE38096	2022-12-12	Blood	SRR27176706	3044645	71.1531	31.857	1478	-	>4	1
VRE38095	2022-12-10	Blood	SRR27176707	2979383	42.7296	47.937	117	-	4	2
VRE38091	2022-12-05	Wound	SRR27176708	2995668	424.696	64.834	2602	-	>4	2
VRE38088	2022-12-02	Tissue	SRR27176709	2988762	76.5096	30.818	80	DH	2	2
VRE38087	2022-11-30	Blood	SRR27176711	2971035	68.3805	36.827	117	-	4	1
VRE38086	2022-11-19	Blood	SRR27176712	3012777	287.603	46.092	117	DG	4	2
VRE38084	2022-11-23	Tissue	SRR27176713	3054315	172.109	43.882	117	DA	4	1
VRE38083	2022-11-26	Urine	SRR27176714	3002270	102.218	34.647	80	DH	4	2
VRE38082	2022-11-25	Blood	SRR27176715	2999627	66.5074	37.891	117	-	4	2
VRE38081	2022-11-25	Blood	SRR27176716	3011238	83.6255	36.884	117	CT	1	1
VRE38080	2022-11-19	Blood	SRR27176717	3002639	50.4165	34.19	117	-	>4	1
VRE38079	2022-11-15	Urine	SRR27176718	3012928	99.6095	45.997	117	-	4	1
VRE38078	2022-11-19	Blood	SRR27176719	3040683	87.7949	32.682	117	-	4	1
VRE38077	2022-11-17	Fluid	SRR27176720	2992920	114.132	44.884	117	-	4	1
VRE37976	2022-02-26	Urine	SRR27176721	3111078	66.7714	28.86	17	-	4	2
VRE37975	2022-02-26	Urine	SRR27176722	3114151	101.932	29.925	412	-	2	1
VRE37974	2022-02-28	Blood	SRR27176723	3061945	125.315	47.604	117	CL	4	2
VRE37973	2022-02-25	Urine	SRR27176724	2960135	214.674	31.02	412	CV	4	2
VRE37971	2022-02-22	Urine	SRR27176727	3111527	199.066	33.14	1478	-	NA	1
VRE37970	2022-02-25	Blood	SRR27176728	3009380	175.044	34.699	80	-	4	2
VRE37969	2022-02-21	Blood	SRR27176729	3100025	160.8	37.937	117	CG	4	1
VRE37968	2022-02-21	Tissue	SRR27176730	3003771	167.143	37.305	117	-	NA	NA
VRE37967	2022-02-19	Blood	SRR27176731	3007751	201.466	30.085	80	CP	4	2
VRE37965	2022-02-17	Unknown/Other	SRR27176732	3018702	231.99	36.726	80	CU	4	1
VRE37964	2022-02-13	Urine	SRR27176733	3097455	194.434	26.324	584	CR	2	1
VRE37963	2022-02-07	Wound	SRR27176734	2962491	186.323	40.954	80	-	4	2
VRE37962	2022-01-27	Wound	SRR27176735	3047565	162.926	45.921	117	CT	2	2
VRE37961	2022-01-26	Tissue	SRR27176737	3009608	239.226	29.728	80	-	>4	2
VRE37960	2022-01-25	Urine	SRR27176738	2995500	169.812	50.204	117	CS	4	2
VRE37959	2022-01-22	Urine	SRR27176739	3069289	197.934	28.068	412	BM	4	2
VRE37958	2022-01-23	Blood	SRR27176740	3227316	158.275	23.91	584	-	4	2
VRE37957	2022-01-15	Unknown/Other	SRR27176741	3016580	195.952	30.61	80	CQ	2	2
VRE37956	2022-01-11	Urine	SRR27176742	3061965	176.444	27.185	584	-	2	1
VRE37955	2022-01-11	Tissue	SRR27176743	3136066	182.4	26.445	584	CR	2	2
VRE37954	2022-01-11	Wound	SRR27176744	3017844	167.966	34.691	80	-	4	1
VRE37953	2022-01-08	Urine	SRR27176745	3031134	170.981	30.608	80	CQ	2	1
VRE37951	2022-01-02	Blood	SRR27176748	2996930	152.008	47.683	80	-	<=0.25	1
VRE37950	2022-01-01	Blood	SRR27176749	3010445	175.815	32.303	80	-	4	2
VRE37931	2021-12-24	Urine	SRR27176750	3047790	68.0511	46.219	117	-	>4	2
VRE37922	2021-12-20	Urine	SRR27176751	3113984	185.392	47.26	117	-	4	1
VRE37920	2021-12-15	Urine	SRR27176752	3010805	176.752	31.547	80	CP	4	1
VRE38043	2022-06-29	Urine	SRR27176881	3044640	237.326	41.693	117	-	4	2
VRE38042	2022-06-28	Wound	SRR27176884	3014999	232.239	37.322	117	CT	2	1
VRE38041	2022-06-28	Urine	SRR27176885	2995097	229.916	30.258	412	DF	4	2
VRE38040	2022-06-27	Unknown/Other	SRR27176886	2998185	264.066	30.465	412	DF	2	2
VRE38038	2022-06-18	Tissue	SRR27176887	3015920	252.321	34.309	117	DC	2	1
VRE38037	2022-06-16	Unknown/Other	SRR27176888	2953271	181.63	44.884	117	CW	4	2
VRE38036	2022-06-12	Blood	SRR27176889	2943652	278.064	44.172	117	CW	4	1
VRE38035	2022-06-12	Blood	SRR27176890	2973419	455.099	29.223	1471	-	4	2
VRE38034	2022-06-09	Urine	SRR27176891	3029034	204.687	28.2	412	CV	4	2
VRE38033	2022-06-10	Tissue	SRR27176892	2997608	170.104	34.767	80	CU	>4	2
VRE38031	2022-06-05	Urine	SRR27176893	2932710	275.649	30.481	1471	-	2	2
VRE38030	2022-06-03	Blood	SRR27176895	2904813	332.995	29.267	17	-	2	2
VRE38029	2022-06-02	Urine	SRR27176896	3034758	169.784	46.141	117	CY	2	1
VRE38028	2022-06-03	Tissue	SRR27176897	3065452	94.8411	47.476	117	CT	2	2
VRE38027	2022-06-02	Wound	SRR27176898	3076094	182.31	29.925	412	-	4	1
VRE38026	2022-05-23	Urine	SRR27176899	3032746	147.054	46.141	117	CY	2	1
VRE38025	2022-05-19	Tissue	SRR27176900	3053637	126.549	43.217	117	-	4	1
VRE38024	2022-05-19	Blood	SRR27176901	3067630	124.878	30.713	80	-	4	1
VRE38023	2022-05-19	Blood	SRR27176902	3106868	89.1292	48.74	117	CL	4	1
VRE38022	2022-05-18	Blood	SRR27176903	3006754	88.993	26.023	1471	-	>4	2
VRE38021	2022-05-12	Urine	SRR27176904	3098697	81.891	47.605	117	DE	4	2
VRE38019	2022-05-09	Urine	SRR27176907	3086320	224.872	31.652	80	DD	4	2
VRE38018	2022-05-08	Urine	SRR27176908	2923672	144.023	46.149	80	-	4	2
VRE38017	2022-05-06	Tissue	SRR27176909	3000550	116.995	27.62	664	-	4	1
VRE38016	2022-05-06	Urine	SRR27176910	2979407	160.366	31.647	80	-	4	2
VRE38013	2022-05-02	Tissue	SRR27176911	3072313	165.946	48.74	117	-	4	2
VRE38012	2022-04-30	Blood	SRR27176912	3084723	163.029	34.573	117	DC	4	2
VRE38076	2022-11-09	Tissue	SRR27177074	2995487	117.885	27.365	584	-	NA	NA
VRE38075	2022-11-09	Tissue	SRR27177075	2997671	176.175	28.017	1471	-	4	2
VRE38074	2022-11-09	Tissue	SRR27177076	3013615	191.832	44.884	117	-	NA	NA
VRE38070	2022-10-25	Tissue	SRR27177079	3098702	120.07	25.79	584	-	2	2
VRE38069	2022-10-24	Blood	SRR27177080	3016689	198.627	37.81	117	-	4	2
VRE38068	2022-10-14	Unknown/Other	SRR27177081	3022553	254.44	42.472	117	DE	4	2
VRE38067	2022-10-12	Tissue	SRR27177082	3046321	181.055	35.075	117	DB	4	2
VRE38066	2022-10-06	Urine	SRR27177083	3038660	491.065	47.273	117	DE	4	2
VRE38065	2022-09-30	Fluid	SRR27177085	3091576	345.892	28.711	412	-	2	2
VRE38064	2022-09-25	Urine	SRR27177086	2946687	114.379	36.187	80	-	>4	1
VRE38063	2022-09-25	Unknown/Other	SRR27177087	3269533	59.7358	24.601	412	-	4	2
VRE38062	2022-09-20	Urine	SRR27177088	3051412	146.759	37.46	117	DB	2	1
VRE38061	2022-09-10	Blood	SRR27177089	2996358	162.755	48.338	117	-	2	1
VRE38060	2022-08-24	Blood	SRR27177090	3106512	59.7208	48.74	117	-	4	2
VRE38058	2022-08-19	Urine	SRR27177091	3057154	178.525	36.524	117	-	2	2
VRE38057	2022-08-19	Blood	SRR27177092	3008067	72.4298	46.315	117	CW	1	1
VRE38056	2022-08-12	Unknown/Other	SRR27177093	3083753	223.891	34.388	117	DC	4	2
VRE38055	2022-08-15	Urine	SRR27177094	3067404	170.24	47.605	117	DG	4	1
VRE38054	2022-07-27	Urine	SRR27177096	3033804	192.413	28.088	1471	CC	1	2
VRE38053	2022-07-29	Urine	SRR27177097	3034868	385.578	34.533	117	CX	4	2
VRE38052	2022-07-28	Blood	SRR27177098	3118530	301.081	37.279	117	-	4	2
VRE38050	2022-07-16	Urine	SRR27177100	3022186	190.873	34.737	117	-	4	2
VRE38049	2022-07-16	Blood	SRR27177101	2939906	178.185	44.884	117	CW	<=0.25	1
VRE38047	2022-07-12	Unknown/Other	SRR27177102	3016735	467.541	34.231	117	DC	4	2
VRE38046	2022-07-11	Wound	SRR27177103	3003208	334.117	32.215	80	-	2	2
VRE38044	2022-07-05	Urine	SRR27177104	3065206	168.497	34.912	80	DD	2	2
VRE37919	2021-12-15	Wound	SRR27177105	3009741	186.451	31.552	80	CP	4	1
VRE37918	2021-12-17	Blood	SRR27177106	3051446	167.001	27.942	2599	-	4	2
VRE37878	2021-12-03	Unknown/Other	SRR27177107	3078262	128.711	49.29	117	-	4	1
VRE37877	2021-11-29	Tissue	SRR27177108	2984176	167.734	30.86	1471	-	4	1
VRE37857	2021-11-25	Urine	SRR27177109	2823136	116.181	46.084	80	-	>4	2
VRE37856	2021-11-24	Urine	SRR27177111	3185892	71.3914	27.69	584	-	1	2
VRE37855	2021-11-24	Urine	SRR27177112	2915307	146.789	49.14	117	-	4	1
VRE37854	2021-11-26	Blood	SRR27177113	3083968	158.606	33.066	1471	BS	4	2
VRE37841	2021-11-17	Wound	SRR27177114	2959022	168.79	30.76	1471	-	4	2
VRE37829	2021-11-12	Wound	SRR27177115	3017367	195.412	31.252	80	-	4	2
VRE37808	2021-11-06	Blood	SRR27177117	3047371	171.414	33.421	117	-	4	2
VRE37800	2021-11-04	Tissue	SRR27177118	2982037	81.6782	34.963	1471	-	4	2
VRE38010	2022-04-27	Tissue	SRR27177202	3069803	188.726	48.74	117	CL	4	2
VRE38009	2022-04-25	Blood	SRR27177203	3038515	136.032	50.374	117	-	4	2
VRE38007	2022-04-20	Tissue	SRR27177205	2878580	163.292	45.905	80	-	NA	NA
VRE38005	2022-04-22	Urine	SRR27177206	2998435	114.636	27.66	1471	-	>4	2
VRE38004	2022-04-20	Urine	SRR27177207	2999880	114.689	49.023	117	CW	4	2
VRE38001	2022-04-19	Urine	SRR27177208	2992303	49.2251	35.444	375	CZ	>4	1
VRE38000	2022-04-18	Urine	SRR27177209	3083985	108.838	47.605	117	CL	4	2
VRE37999	2022-04-18	Blood	SRR27177210	3028844	87.7046	50.304	117	CS	4	2
VRE37998	2022-04-16	Urine	SRR27177211	3097714	161.004	38.719	117	DB	4	2
VRE37997	2022-04-14	Tissue	SRR27177212	3032413	137.084	38.479	80	-	4	2
VRE37996	2022-04-12	Urine	SRR27177213	3206170	149.54	27.917	1478	-	2	1
VRE37995	2022-04-11	Tissue	SRR27177214	3090225	96.5441	40.531	2601	-	>4	1
VRE37993	2022-04-06	Urine	SRR27177216	3003235	148.83	49.023	117	DA	4	2
VRE37992	2022-04-01	Wound	SRR27177217	2947887	157.964	31.707	375	CZ	NA	NA
VRE37990	2022-03-28	Wound	SRR27177218	3025186	133.414	45.001	117	CT	4	1
VRE37989	2022-03-29	Blood	SRR27177219	2968744	195.128	46.023	117	CW	1	<=0.5
VRE37988	2022-03-28	Urine	SRR27177220	2996016	189.354	46.019	117	CY	2	1
VRE37987	2022-03-26	Tissue	SRR27177221	3063096	154.568	40.069	117	CX	4	2
VRE37986	2022-03-22	Wound	SRR27177222	3072933	143.616	46.319	117	-	2	2
VRE37985	2022-03-21	Wound	SRR27177223	3093268	100.184	48.74	117	CL	4	2
VRE37984	2022-03-20	Tissue	SRR27177224	2941781	93.9014	40.531	80	-	4	2
VRE37983	2022-03-18	Urine	SRR27177225	3101635	73.2543	47.605	117	CL	4	2
VRE37982	2022-03-16	Tissue	SRR27177227	2997007	100.789	49.023	117	CW	4	2
VRE37981	2022-03-11	Urine	SRR27177228	3091599	64.8324	29.828	80	-	4	2
VRE37980	2022-03-11	Tissue	SRR27177229	3051016	71.3991	29.828	2185	-	4	2
VRE37978	2022-03-07	Wound	SRR27177231	3062236	132.14	48.737	117	CT	2	2
VRE37977	2022-03-02	Wound	SRR27177232	3012063	58.6179	32.56	17	-	4	2
VRE38098	2022-12-15	Tissue	SRR27177343	3060981	130.329	37.238	117	DA	4	1
VRE32595	2017-07-08	Wound	SRR7296770	3090822	170.802	29.312	17	-	4	2
VRE32586	2017-06-17	Blood	SRR7296777	3006249	271.563	33.869	736	-	>4	2
VRE32587	2017-06-20	Wound	SRR7296778	3041817	192.564	29.682	17	-	2	2
VRE32588	2017-06-20	Urine	SRR7296779	2829573	268.181	36.93	203	I	4	2
VRE32589	2017-06-21	Tissue	SRR7296780	3124584	189.909	30.534	17	G	4	2
VRE32590	2017-06-21	Urine	SRR7296781	3163720	245.304	30.297	17	-	4	4
VRE32591	2017-06-29	Blood	SRR7296782	2876357	210.434	30.536	18	F	4	2
VRE32592	2017-07-05	Urine	SRR7296783	2850218	163.915	37.374	736	D	>4	2
VRE32593	2017-07-05	Urine	SRR7296784	2989914	170.913	28.221	17	K	4	2
VRE32552	2017-04-22	Urine	SRR7296795	2899594	237.997	32.957	203	I	4	2
VRE32713	2017-10-14	Urine	SRR7296804	3065269	279.124	30.87	1471	-	2	2
VRE32527	2017-02-27	Urine	SRR7296807	2927487	250.168	33.258	1397	-	4	2
VRE32545	2017-04-06	Blood	SRR7296808	3003172	142.22	31.101	203	H	4	2
VRE32546	2017-04-09	Fluid	SRR7296813	3054315	184.129	28.519	17	-	4	2
VRE32548	2017-04-19	Blood	SRR7296837	3013094	231.864	31.798	736	-	>4	2
VRE32747	2017-10-24	Blood	SRR7296858	3017930	165.159	33.869	736	L	>4	>4
VRE32668	2017-09-29	Urine	SRR7296890	3098133	119.86	25.754	17	-	2	2
VRE32554	2017-04-21	Fluid	SRR7296907	3168702	138.787	26.437	17	-	4	4
VRE32549	2017-04-22	Urine	SRR7296908	3037446	228.097	35.596	736	-	>4	2
VRE32550	2017-04-21	Urine	SRR7296909	2987392	174.558	28.757	17	E	2	<=1
VRE32577	2017-06-05	Blood	SRR7296922	3124671	182.447	31.382	1473	-	4	2
VRE32534	2017-03-15	Wound	SRR7296923	3106056	409.054	28.757	17	-	4	2
VRE33564	2018-04-12	Tissue	SRR7296924	3053819	112.242	30.76	18	-	2	1
VRE32533	2017-03-12	Urine	SRR7296925	3081587	148.292	36.726	412	-	4	2
VRE32532	2017-03-11	Blood	SRR7296926	3004361	218.541	35.041	375	-	>4	2
VRE32530	2017-03-08	Urine	SRR7296927	3125819	229.271	28.844	17	-	1	2
VRE32576	2017-05-30	Blood	SRR7296933	2995344	312.562	33.869	736	-	>4	2
VRE32526	2017-02-22	Wound	SRR7296936	3033103	255.386	35.177	18	-	>4	2
VRE32525	2017-02-20	Urine	SRR7296939	3103177	185.728	35.345	736	-	>4	2
VRE32524	2017-02-18	Wound	SRR7296940	3123473	162.611	35.177	18	-	4	2
VRE32523	2017-02-16	Tissue	SRR7296941	2935448	219.161	33.245	18	-	>4	2
VRE32594	2017-07-07	Wound	SRR7296975	2994343	195.165	33.87	736	L	>4	2
VRE32650	2017-09-24	Blood	SRR7296987	2969755	125.562	33.442	736	R	>4	4
VRE32775	2017-10-27	Urine	SRR7297018	2882485	180.044	35.177	17	-	<=0.5	<=1
VRE32776	2017-10-28	Wound	SRR7297019	3039565	152.369	30.558	584	O	4	1
VRE32583	2017-06-17	Urine	SRR7297022	3031843	217.495	32.254	18	-	2	2
VRE32582	2017-06-17	Urine	SRR7297023	2932890	240.795	31.104	203	H	>4	2
VRE32581	2017-06-13	Urine	SRR7297024	2972290	196.268	33.642	736	-	>4	2
VRE32580	2017-06-13	Urine	SRR7297025	2968124	199.133	30.743	736	-	>4	<=1
VRE32578	2017-06-08	Blood	SRR7297027	3175370	160.018	28.844	17	-	NA	NA
VRE32597	2017-07-13	Wound	SRR7297059	2974673	160.208	34.748	1471	A	4	2
VRE32596	2017-07-09	Urine	SRR7297060	3034325	174.002	33.869	736	-	>4	2
VRE32584	2017-06-17	Urine	SRR7297062	3034900	209.555	39.235	412	-	2	2
VRE32605	2017-08-08	Urine	SRR7297067	3337815	177.317	19.264	17-SLV	N	>4	2
VRE32553	2017-04-22	Blood	SRR7297116	2941095	72.8001	33.971	1471	-	4	2
VRE32613	2017-09-03	Blood	SRR7297118	3118288	161.363	30.813	17	-	4	2
VRE32614	2017-09-06	Unknown/Other	SRR7297120	3033919	108.056	35.098	584	Q	4	1
VRE32615	2017-09-13	Blood	SRR7297122	2976303	200.551	28.221	17	K	4	2
VRE32612	2017-08-30	Tissue	SRR7297123	2963787	184.069	36.037	18	-	4	2
VRE32538	2017-03-23	Wound	SRR7297133	3014945	408.23	28.757	17	E	2	2
VRE32804	2017-11-05	Urine	SRR7297144	3081826	119.32	36.236	1469	-	4	2
VRE32803	2017-11-03	Urine	SRR7297145	3142479	168.728	34.137	1468	T	>4	2
VRE32537	2017-03-22	Urine	SRR7297148	2972423	103.051	32.547	736	D	>4	2
VRE32535	2017-03-16	Urine	SRR7297180	3028838	97.6403	30.76	584	-	4	2
VRE32564	2017-05-10	Urine	SRR7297192	3132447	149.933	30.534	17	-	4	2
VRE32563	2017-05-10	Wound	SRR7297193	2973876	183.546	35.047	1471	A	4	<=1
VRE32560	2017-05-02	Blood	SRR7297196	2874363	121.147	29.877	18	F	>4	2
VRE32559	2017-05-01	Blood	SRR7297197	2984667	185.963	27.847	17	-	2	2
VRE32562	2017-05-09	Urine	SRR7297198	3080478	82.3585	25.857	17	-	<=0.5	<=1
VRE32561	2017-05-04	Urine	SRR7297199	3040227	189.951	28.519	17	-	4	2
VRE32556	2017-04-26	Urine	SRR7297200	3070648	151.243	29.257	17	-	4	<=1
VRE32558	2017-05-01	Urine	SRR7297202	3010751	210.845	31.158	17	-	4	2
VRE32557	2017-04-27	Urine	SRR7297203	2987696	201.2	33.87	736	-	>4	2
VRE32541	2017-03-28	Wound	SRR7297222	3095678	228.355	29.295	17	-	4	2
VRE32540	2017-03-26	Blood	SRR7297236	3067205	143.669	30.813	17	G	4	2
VRE32599	2017-07-17	Wound	SRR7297278	2963308	155.378	34.817	1471	M	4	2
VRE32598	2017-07-16	Blood	SRR7297279	3036147	136.684	31.103	1471	-	4	1
VRE32601	2017-07-23	Urine	SRR7297280	2896675	135.195	35.36	1471	-	4	<=1
VRE32600	2017-07-24	Blood	SRR7297281	3017599	98.9087	31.382	736	-	4	1
VRE32603	2017-07-12	Wound	SRR7297282	3046606	137.024	31.379	584	O	>4	2
VRE32602	2017-07-24	Urine	SRR7297283	3043750	100.913	29.684	17	N	>4	2
VRE32536	2017-03-20	Wound	SRR7297295	3071262	70.0162	29.01	17	-	4	2
VRE32617	2017-09-13	Urine	SRR7297305	3063798	143.754	26.316	17	-	1	2
VRE32616	2017-09-13	Wound	SRR7297306	2962418	191.965	35.533	1471	J	NA	NA
VRE32542	2017-03-28	Fluid	SRR7297307	2888646	257.443	30.536	18	F	>4	2
VRE32539	2017-03-23	Fluid	SRR7297321	2896483	226.38	29.934	18	F	>4	2
VRE32544	2017-04-03	Tissue	SRR7297334	3065199	259.654	28.519	17	-	4	2
VRE32543	2017-04-03	Tissue	SRR7297335	3097662	223.625	30.183	1471	-	4	2
VRE32802	2017-11-04	Blood	SRR7297404	3006585	163.96	37.226	412	S	>4	2
VRE32820	2017-11-08	Urine	SRR7297453	2861307	190.081	30.675	1471	-	2	2
VRE32821	2017-11-09	Wound	SRR7297454	3059524	175.614	29.297	17	P	4	2
VRE32857	2017-11-15	Wound	SRR7297497	3074937	191.057	28.844	17	-	4	2
VRE32574	2017-05-28	Urine	SRR7297509	2963645	166.087	35.047	1471	J	>4	2
VRE32575	2017-05-30	Urine	SRR7297510	3063390	194.796	30.76	1471	-	2	<=1
VRE32572	2017-05-21	Blood	SRR7297511	2981261	217.821	35.36	1471	-	>4	2
VRE32573	2017-05-23	Blood	SRR7297512	3032830	217.757	31.879	1398	-	4	1
VRE32570	2017-05-26	Wound	SRR7297513	3008156	151.44	26.908	1471	-	4	<=1
VRE32571	2017-05-26	Urine	SRR7297514	3088991	176.352	30.6	17	-	2	2
VRE32568	2017-05-18	Urine	SRR7297515	2672688	161.865	30.003	1431	-	>4	2
VRE32569	2017-05-18	Urine	SRR7297516	3117929	149.354	27.538	17	-	4	2
VRE32566	2017-05-13	Fluid	SRR7297517	3039857	204.113	34.637	17	-	1	2
VRE32567	2017-05-14	Urine	SRR7297518	3058443	175.711	34.53	233	-	2	<=1
VRE32651	2017-09-27	Fluid	SRR7297519	3033272	182.233	26.476	17	-	>4	2
VRE32513	2017-01-19	Tissue	SRR7297608	3110911	167.084	28.718	17	-	4	2
VRE32514	2017-01-20	Wound	SRR7297609	2986421	221.234	30.615	1471	A	4	2
VRE32515	2017-01-22	Urine	SRR7297610	3520665	164.931	11.227	1469-SLV	-	>4	2
VRE32517	2017-01-26	Wound	SRR7297612	3220396	144.582	29.311	17	-	4	2
VRE32518	2017-01-30	Fluid	SRR7297613	3160430	254.371	27.573	17	C	4	4
VRE32519	2017-02-03	Blood	SRR7297614	3114486	185.541	28.843	17	C	4	2
VRE32520	2017-02-07	Urine	SRR7297615	2942883	168.091	28.177	203	-	>4	2
VRE32521	2017-02-17	Blood	SRR7297616	3044997	197.719	29.009	17	-	4	2
VRE32522	2017-02-14	Urine	SRR7297617	3043889	293.099	28.351	17	-	4	2
VRE32608	2017-08-18	Urine	SRR7297628	3064632	212.017	27.843	17	-	2	2
VRE32609	2017-08-21	Blood	SRR7297629	3053617	115.268	30.533	17	P	4	1
VRE32606	2017-08-12	Urine	SRR7297630	3016804	110.332	36.717	2571	-	4	2
VRE32607	2017-08-17	Urine	SRR7297631	2923027	221.701	35.362	1471	M	4	2
VRE32511	2017-01-15	Urine	SRR7297632	3007612	221.408	29.641	203	-	>4	2
VRE32510	2017-01-17	Urine	SRR7297633	3098403	133.054	29.311	17	-	4	2
VRE32610	2017-08-23	Tissue	SRR7297634	3068063	164.72	27.18	17	-	4	2
VRE32611	2017-08-25	Wound	SRR7297635	2904102	200.519	30.536	18	F	4	2
VRE32506	2017-01-12	Urine	SRR7297636	3068568	120.023	22.377	17	B	4	<=1
VRE32505	2017-01-12	Urine	SRR7297637	2951267	106.217	30.837	203	-	>4	<=1
VRE32509	2017-01-18	Blood	SRR7297638	3101838	152.461	29.311	17	-	2	2
VRE32507	2017-01-13	Tissue	SRR7297639	3125683	91.6234	26.384	18	-	4	4
VRE32504	2017-01-10	Blood	SRR7297642	2982163	91.193	25.026	1471	A	4	2
VRE32503	2017-01-05	Wound	SRR7297643	2974264	95.1798	28.949	1471	-	4	2
VRE33097	2018-01-11	Urine	SRR8200877	2887721	136.182	43.045	18	-	4	2
VRE33096	2018-01-10	Urine	SRR8200882	2977969	180.398	32.467	736	R	>4	<=1
VRE33065	2018-01-03	Wound	SRR8200905	3053201	189.729	31.291	736	-	4	2
VRE33049	2018-01-02	Urine	SRR8200917	2980763	178.8	32.455	203	-	>4	2
VRE33048	2018-01-01	Wound	SRR8200927	2975086	177.381	28.221	17	K	4	2
VRE32977	2017-12-11	Urine	SRR8200983	3130477	162.409	31.991	1468	T	4	<=1					VRE32606
VRE32976	2017-12-08	Urine	SRR8200984	3082440	186.504	30.621	1471	-	4	<=1
VRE33015	2017-12-27	Wound	SRR8201056	3135578	214.918	29.293	17	-	NA	NA
VRE32942	2017-12-02	Urine	SRR8201068	2940000	162.511	30.76	17	-	4	2
VRE33046	2018-01-01	Blood	SRR8201094	3078344	169.663	28.844	17	-	4	2
VRE33047	2017-12-30	Wound	SRR8201095	2947946	293.027	31.001	203	-	>4	2
VRE33016	2017-12-27	Wound	SRR8201153	3161190	127.747	33.442	736	-	>4	2
VRE33017	2017-12-29	Urine	SRR8201154	3212613	192.049	29.893	412	U	4	2
VRE33673	2018-05-14	Urine	SRR8201183	3182225	154.619	30.727	736	-	4	2
VRE33672	2018-05-10	Blood	SRR8201184	3061193	151.87	31.646	736	X	4	1
VRE33802	2018-06-18	Fluid	SRR8201187	3118163	134.025	35.277	17	-	4	2
VRE32922	2017-12-01	Urine	SRR8201305	3244974	157.392	30.579	17	-	4	2
VRE33264	2018-02-13	Urine	SRR8809743	2975316	246.639	32.467	736	-	>4	2
VRE33450	2018-03-22	Wound	SRR8809771	3142608	256.39	34.929	1478	Y	>4	2
VRE33563	2018-04-14	Blood	SRR8809788	3032674	82.2748	26.989	17	-	4	2
VRE33437	2018-03-16	Blood	SRR8809850	2894846	151	27641	17	-	>4	2
VRE33160	2018-01-24	Urine	SRR8809863	2979012	295.309	31.798	736	R	>4	2
VRE33566	2018-04-15	Urine	SRR8809876	3106755	149.648	35.54	203	-	4	<=1
VRE33400	2018-03-13	Wound	SRR8809906	2972269	183.975	30.76	1471	-	4	2
VRE33470	2018-03-26	Urine	SRR8809941	3007859	201.444	37.03	18	-	>4	>4
VRE33399	2018-03-12	Wound	SRR8809968	3040420	199.706	29.877	18	-	>4	2
VRE33398	2018-03-10	Urine	SRR8809971	2949851	81.3817	34.269	18	F	4	<=1
VRE33607	2018-04-25	Blood	SRR8809999	3005993	182.948	31.839	412	-	4	2
VRE33342	2018-03-01	Tissue	SRR8810086	2978797	181.93	31.958	1471	J	4	2
VRE33343	2018-03-01	Tissue	SRR8810108	3120782	112.465	35.177	18	-	4	2
VRE33371	2018-03-08	Wound	SRR8810149	3040618	158.637	30.579	17	-	2	<=1
VRE34326	2018-10-22	Wound	SRR8810151	3136527	121.157	29.085	17	-	4	2
VRE33329	2018-02-25	Wound	SRR8810198	2885335	189.353	25.642	1471	-	1	2
VRE33328	2018-02-23	Wound	SRR8810199	3121597	109.786	29.312	18	-	4	2
VRE33575	2018-04-17	Fluid	SRR8810207	3035191	172.055	28.757	17	Z	4	2
VRE33574	2018-04-17	Blood	SRR8810208	2973242	115.698	29.804	1471	-	4	1
VRE33609	2018-04-24	Wound	SRR8810224	2934767	89.1617	32.205	17	-	4	2
VRE33608	2018-04-25	Blood	SRR8810225	3097929	143.807	35.041	665	-	4	2
VRE33207	2018-02-01	Urine	SRR8810248	2971470	169.133	36.46	736	-	>4	2
VRE33511	2018-04-06	Wound	SRR8810286	3138275	221.089	34.194	1478	Y	>4	2
VRE33161	2018-01-25	Wound	SRR8810298	3147309	111.536	33.256	584	-	4	2
VRE33308	2018-02-21	Urine	SRR8810332	3061114	208.03	27.538	17	V	4	2
VRE33309	2018-02-23	Wound	SRR8810333	3122676	253.096	29.311	17	-	2	2
VRE33306	2018-02-22	Blood	SRR8810334	3057095	186.698	28.377	17	V	NA	NA
VRE33307	2018-02-21	Blood	SRR8810335	3078074	139.505	35.16	584	-	4	1
VRE33438	2018-03-16	Urine	SRR8810374	3041250	269.268	29.362	17	-	4	2
VRE33625	2018-05-01	Urine	SRR8810395	3019038	194.738	24.226	17	B	2	2
VRE33190	2018-01-26	Wound	SRR8810434	3003249	149.906	31.818	736	-	0.5	2
VRE33531	2018-04-08	Urine	SRR8810465	3069002	107.937	33.03	17	-	4	2
VRE33372	2018-03-04	Urine	SRR8810471	2987794	200.584	31.234	736	X	4	<=1
VRE33650	2018-05-08	Wound	SRR8810494	2962835	194.753	30.2	1471	AA	4	4
VRE33651	2018-05-08	Urine	SRR8810495	3047102	141.871	31.291	736	X	4	2
VRE33241	2018-02-09	Wound	SRR8810500	2951725	103.724	35.36	1471	J	4	1
VRE33242	2018-02-07	Urine	SRR8810501	3008634	163.251	38.142	780	-	4	<=1
VRE33652	2018-05-09	Fluid	SRR8810504	3111454	127.443	37.916	18	-	2	<=0.5
VRE33159	2018-01-23	Tissue	SRR8810508	3305971	232.098	30.077	412	U	2	1
VRE33233	2018-02-03	Blood	SRR8810542	3059179	155.102	28.35	17	V	4	2
VRE33234	2018-02-03	Urine	SRR8810546	3074149	160.949	29.275	17	W	4	2
VRE33291	2018-02-17	Urine	SRR8810576	3143349	107.504	40.03	584	-	2	<=1
VRE33330	2018-02-25	Urine	SRR8810577	3169094	123.709	31.043	203	-	4	2
VRE33178	2018-01-30	Urine	SRR8810583	2963409	179.692	35.041	736	-	>4	2
VRE33649	2018-05-07	Wound	SRR8810609	2982093	182.512	32.045	1471	J	4	2
VRE33510	2018-04-03	Urine	SRR8810619	3042356	236.622	29.297	17	Z	4	2
VRE34022	2018-08-04	Fluid	SRR9647336	2834782	161.798	35.178	18	AI	1	2
VRE34024	2018-08-04	Urine	SRR9647338	2982078	167.324	34.817	2361	AJ	4	2
VRE34207	2018-09-22	Wound	SRR9647339	3003869	78.0791	30.622	736	-	>4	2
VRE34180	2018-09-18	Wound	SRR9647340	3001736	163.042	35.519	2361	AJ	4	2
VRE34091	2018-08-31	Tissue	SRR9647341	2853285	152.175	52.358	80	-	>4	2
VRE34080	2018-08-26	Urine	SRR9647342	3017950	181.614	31.104	1471	AG	4	2
VRE34147	2018-09-08	Urine	SRR9647343	3110371	178.779	29	17	-	4	2
VRE34092	2018-08-29	Urine	SRR9647344	3066496	156.967	27.358	17	-	4	2
VRE34055	2018-08-10	Fluid	SRR9647345	2835711	127.827	34.309	18	AI	1	2
VRE34079	2018-08-24	Wound	SRR9647347	3138729	183.89	34.823	2578	-	>4	2
VRE34056	2018-08-17	Wound	SRR9647348	3036586	118.965	36.924	412	-	4	4
VRE33924	2018-07-18	Urine	SRR9647351	3017494	185.22	31.104	1471	AG	4	2
VRE33949	2018-07-21	Urine	SRR9647357	2854301	143.891	37.164	375	-	>4	2
VRE33707	2018-05-23	Blood	SRR9647430	3028425	144.195	31.706	736	AB	NA	NA
VRE33708	2018-05-23	Tissue	SRR9647431	3037331	150.348	35.177	18	AC	4	1
VRE33709	2018-05-25	Tissue	SRR9647432	2944291	124.235	31.104	1471	-	4	2
VRE33710	2018-05-25	Urine	SRR9647433	3032842	123.423	27.948	17	B	4	2
VRE33743	2018-05-28	Wound	SRR9647438	3088279	95.2082	32.901	1478	AD	4	1
VRE33754	2018-06-01	Urine	SRR9647439	3130369	174.706	32.052	1478	AD	4	<=1
VRE35033	2019-04-01	Wound	SRR9647495	3044844	227.836	38.489	736	-	4	1
VRE35189	2019-05-03	Blood	SRR9647496	2997265	214.787	29.09	17	AY	4	4
VRE33783	2018-06-15	Urine	SRR9647570	2998680	127.535	30.644	736	X	4	<=1
VRE33782	2018-06-13	Wound	SRR9647571	3063956	166.589	27.157	17	-	4	2
VRE33781	2018-06-11	Tissue	SRR9647572	3148000	180.892	28.844	17	-	4	2
VRE33755	2018-06-04	Urine	SRR9647573	3072333	278.539	28.756	17	AE	2	2
VRE33856	2018-06-29	Fluid	SRR9647574	2973035	162.746	30.2	1471	AA	4	2
VRE33855	2018-06-30	Blood	SRR9647575	2961622	111.69	49.006	584	-	<=0.25	2
VRE33842	2018-06-24	Wound	SRR9647576	2938145	150.104	33.441	375	-	>4	1
VRE33833	2018-06-24	Urine	SRR9647577	3074319	145.391	25.205	2271	AF	4	<=1
VRE33903	2018-07-10	Blood	SRR9647578	3043928	110.399	34.679	18	AC	NA	NA
VRE33865	2018-07-05	Urine	SRR9647579	3157568	98.4853	31.282	1426	-	>4	2
VRE33993	2018-08-01	Urine	SRR9647705	3128146	159.246	29.311	17	-	4	2
VRE33994	2018-08-04	Urine	SRR9647706	3023833	150.607	31.706	736	AB	>4	2
VRE33968	2018-07-24	Tissue	SRR9647707	3070035	145.779	25.883	17	-	0.5	<=0.5
VRE33985	2018-07-30	Blood	SRR9647708	3061559	206.905	29.01	17	-	2	2
VRE33950	2018-07-21	Urine	SRR9647709	3067439	148.491	25.965	17	AH	>4	2
VRE33967	2018-07-23	Tissue	SRR9647710	3088428	165.463	36.779	80	-	2	2
VRE36541	2020-08-04	Wound	SRR30007275	3012482	97.4842	30.86	1471	A	4	2
VRE36912	2021-01-04	Blood	SRR30007274	3008292	70.2208	30.86	1471	A	4	1
VRE37154	2021-03-23	Urine	SRR30007227	3127036	69.5349	40.743	17	AK	4	2
VRE36142	2020-01-16	Wound	SRR30007154	3014915	231.591	31.005	736	AP	>4	4
VRE35928	2019-11-15	Wound	SRR30007143	3003369	129.417	34.095	736	AP	NA	NA
VRE35881	2019-11-04	Wound	SRR30007132	2981971	109.505	30.88	736	AP	>4	2
VRE35858	2019-10-31	Urine	SRR30007089	2969061	132.307	34.095	736	AP	>4	2
VRE36439	2020-06-22	Wound	SRR30007078	3132535	83.7882	26.786	1471	AR	>4	2
VRE37367	2021-05-22	Urine	SRR30007067	2935238	118.704	32.212	80	AT	>4	2
VRE37013	2021-02-05	Urine	SRR30007203	2933310	47.2926	40.531	80	AT	>4	2
VRE37214	2021-03-15	Fluid	SRR30007273	2872664	74.1981	40.113	80	AT	4	2
VRE35992	2019-12-03	Urine	SRR30007262	2977952	74.8298	33.262	412	AU	4	2
VRE35900	2019-11-08	Fluid	SRR30007251	3020967	64.6687	30.612	375	AZ	>4	1
VRE36009	2019-12-07	Urine	SRR30007189	3099941	106.012	41.173	80	BB	4	2
VRE36141	2020-01-17	Blood	SRR30007178	3009725	80.2993	32.257	1471	BC	4	2
VRE36818	2020-11-11	Blood	SRR30007167	3005369	62.4443	27.66	1471	BC	4	2
VRE35981	2019-12-02	Blood	SRR30007124	3004384	97.5664	30.86	1471	BC	4	2
VRE35813	2019-10-15	Urine	SRR30007113	3002442	86.7648	30.86	1471	BC	>4	2
VRE37667	2021-09-12	Urine	SRR30007102	3016997	113.159	31.204	1471	BD	4	1
VRE35884	2019-11-07	Urine	SRR30007238	2970115	90.6261	27.746	1471	BE	>4	2
VRE35942	2019-11-19	Blood	SRR30007226	3161015	49.2677	34.345	1478	BF	4	>4
VRE36422	2020-06-16	Blood	SRR30007215	3149559	96.2705	32.151	1478	BF	4	>4
VRE36420	2020-05-08	Blood	SRR30007057	3145845	33.5081	35.029	1478	BF	4	4
VRE36407	2020-04-27	Blood	SRR30007046	3136503	80.812	33.521	1478	BF	NA	NA
VRE36643	2020-09-12	Blood	SRR30007035	3132782	68.9399	32.684	1478	BF	4	2
VRE36406	2020-06-12	Urine	SRR30007159	3129178	155.833	33.519	1478	BF	4	>4
VRE36098	2020-01-09	Blood	SRR30007158	3104966	90.9468	35.029	1478	BF	4	2
VRE35899	2019-11-09	Blood	SRR30007157	3230338	125.279	30.653	584	BG	4	2
VRE35688	2019-09-12	Urine	SRR30007156	3219894	114.778	31.334	584	BG	4	2
VRE36212	2020-02-01	Urine	SRR30007155	2913514	84.7358	33.295	117	BH	>4	2
VRE35832	2019-10-24	Urine	SRR30007153	2906892	130.44	33.295	117	BH	>4	2
VRE35857	2019-10-30	Blood	SRR30007152	2979297	69.2557	47.783	80	BI	>4	4
VRE35864	2019-11-02	Blood	SRR30007151	2973396	135.927	48.058	80	BI	NA	NA
VRE35845	2019-10-26	Urine	SRR30007150	2943930	66.8512	48.058	80	BI	4	2
VRE35912	2019-11-13	Wound	SRR30007149	3085509	88.7302	48.74	117	BJ	4	2
VRE35927	2019-11-16	Blood	SRR30007148	3081282	118.097	46.141	117	BJ	2	2
VRE35953	2019-11-25	Urine	SRR30007147	3091542	66.8766	30.86	1471	BK	4	2
VRE36608	2020-09-04	Urine	SRR30007146	3007149	67.07	32.256	1471	BK	4	2
VRE36117	2020-01-12	Blood	SRR30007145	3024905	67.0902	29.397	17	BL	4	2
VRE36276	2020-02-15	Blood	SRR30007144	3017162	122.67	29.397	17	BL	1	1
VRE36018	2019-12-10	Urine	SRR30007142	3013054	83.2222	29.411	17	BL	4	2
VRE36409	2020-06-04	Blood	SRR30007141	3186690	109.833	29.087	412	BM	4	2
VRE36183	2020-01-29	Tissue	SRR30007140	3119637	96.6472	31.564	412	BM	4	2
VRE36389	2020-04-06	Blood	SRR30007139	3112485	119.98	31.12	412	BM	4	2
VRE36463	2020-07-06	Blood	SRR30007138	3089361	138.601	29.925	412	BM	4	2
VRE36229	2020-02-08	Urine	SRR30007137	3184046	151.545	33.024	1478	BN	4	2
VRE37083	2021-03-04	Blood	SRR30007136	3181344	59.0732	32.905	1478	BN	2	1
VRE37278	2021-04-24	Urine	SRR30007135	3146051	35.7439	32.905	1478	BN	4	1
VRE36933	2021-01-12	Wound	SRR30007134	3175528	116.868	29.367	17	BO	4	2
VRE36929	2021-01-11	Urine	SRR30007133	3169286	108.689	28.942	17	BO	4	<=0.5
VRE36366	2020-03-11	Blood	SRR30007131	3079515	81.0529	29.086	17	BO	4	1
VRE36410	2020-06-05	Blood	SRR30007130	3241337	64.444	35.862	18	BP	4	2
VRE36374	2020-06-04	Urine	SRR30007129	3098657	174.213	40.635	18	BP	4	2
VRE36512	2020-07-24	Blood	SRR30007096	3085605	77.3364	36.146	18	BP	4	2
VRE36642	2020-09-12	Blood	SRR30007095	3056826	100.122	36.146	18	BP	4	2
VRE36405	2020-06-08	Blood	SRR30007094	2923856	95.2657	29.411	17	BQ	4	1
VRE36375	2020-06-06	Urine	SRR30007093	2917863	104.609	29.411	17	BQ	4	2
VRE36411	2020-06-16	Urine	SRR30007092	3113761	136.703	30.86	1471	BR	4	2
VRE36424	2020-06-21	Urine	SRR30007091	3005110	98.3251	31.204	1471	BR	4	2
VRE36458	2020-06-30	Blood	SRR30007090	3100337	35.1155	33.066	1471	BS	NA	NA
VRE36607	2020-09-06	Blood	SRR30007088	3085013	46.288	33.066	1471	BS	4	2
VRE36460	2020-07-04	Wound	SRR30007087	3133031	111.467	31.267	412	BT	4	4
VRE36606	2020-09-01	Blood	SRR30007086	3122295	55.6375	29.925	412	BT	4	2
VRE36650	2020-09-17	Blood	SRR30007085	3076680	112.779	30.086	412	BT	4	2
VRE36568	2020-08-17	Wound	SRR30007084	3093072	42.3592	30.928	584	BU	4	1
VRE37010	2021-02-03	Wound	SRR30007083	3091648	142.88	31.479	584	BU	4	2
VRE37394	2021-06-02	Urine	SRR30007082	3167569	42.9397	32.684	1478	BV	4	1
VRE36644	2020-09-13	Wound	SRR30007081	3157202	42.5911	33.521	1478	BV	4	2
VRE36935	2021-01-14	Urine	SRR30007080	3186496	81.8266	32.721	1478	BW	4	2
VRE37375	2021-05-27	Blood	SRR30007079	3186115	49.1668	32.151	1478	BW	4	2
VRE36674	2020-10-02	Blood	SRR30007077	3185945	163.233	32.151	1478	BW	4	2
VRE36731	2020-10-23	Urine	SRR30007076	3183681	70.8095	32.678	1478	BW	4	1
VRE37012	2021-02-05	Urine	SRR30007075	3172743	41.6419	32.905	1478	BW	4	2
VRE36838	2020-11-29	Blood	SRR30007074	3161538	95.3544	32.151	1478	BW	4	1
VRE37022	2021-01-30	Blood	SRR30007073	3156736	117.075	32.678	1478	BW	4	2
VRE37407	2021-06-09	Urine	SRR30007072	3138625	46.0162	32.007	1478	BW	4	1
VRE36756	2020-10-30	Urine	SRR30007071	3075971	70.3162	33.519	1478	BW	4	1
VRE36724	2020-10-17	Blood	SRR30007070	2968764	83.9755	30.844	736	BX	>4	2
VRE37023	2021-02-08	Wound	SRR30007069	2960761	49.8226	33.061	736	BX	>4	2
VRE37259	2021-04-21	Urine	SRR30007068	2990902	137.153	29.142	203	BY	4	1
VRE36918	2021-01-03	Blood	SRR30007066	2990608	59.2245	29.307	203	BY	4	2
VRE36913	2021-01-04	Blood	SRR30007065	2988187	125.571	28.855	203	BY	4	1
VRE37011	2021-02-04	Wound	SRR30007211	2922915	157.384	39.003	80	BZ	4	2
VRE37091	2021-03-08	Urine	SRR30007210	2921664	56.6174	39.003	80	BZ	4	2
VRE36954	2021-01-21	Urine	SRR30007209	2921164	108.364	39.003	80	BZ	>4	2
VRE37485	2021-07-04	Wound	SRR30007208	2917462	65.1739	41.173	80-SLV	BZ	2	2
VRE37553	2021-07-30	Urine	SRR30007207	3096136	84.2688	29.085	17	CA	4	2
VRE36955	2021-01-22	Urine	SRR30007206	2962066	59.6251	30.464	17	CA	4	2
VRE37008	2021-02-02	Urine	SRR30007205	3058378	38.1785	32.151	1478	CB	>4	1
VRE37053	2021-02-22	Urine	SRR30007204	3058065	44.2905	35.151	1478	CB	4	2
VRE37078	2021-02-27	Urine	SRR30007202	3005005	176.11	31.204	1471	CC	2	2
VRE37024	2021-02-08	Urine	SRR30007201	2998088	58.0063	35.633	1471	CC	4	1
VRE37726	2021-10-01	Urine	SRR30007200	3177365	110.022	32.905	1478	CD	4	1
VRE37052	2021-02-22	Wound	SRR30007199	3171498	59.4234	32.151	1478	CD	NA	NA
VRE37207	2021-04-04	Urine	SRR30007198	3069205	70.9955	34.912	80	CE	4	1
VRE37525	2021-07-22	Urine	SRR30007197	3066158	62.8531	34.913	80	CE	4	2
VRE37092	2021-03-09	Urine	SRR30007196	3064819	37.6176	34.912	80	CE	4	2
VRE37276	2021-04-23	Wound	SRR30007195	3082819	76.095	46.175	117	CF	4	2
VRE37251	2021-04-16	Blood	SRR30007194	3069197	74.9878	46.057	117	CF	4	2
VRE37277	2021-04-23	Wound	SRR30007193	3129391	51.2755	46.319	117	CG	2	2
VRE37290	2021-04-27	Urine	SRR30007272	2958219	109.334	49.502	80	CH	4	1
VRE37279	2021-04-26	Urine	SRR30007271	2957296	134.424	49.502	80	CH	4	2
VRE37305	2021-05-05	Wound	SRR30007270	3070507	138.629	34.912	80	CI	4	2
VRE37355	2021-05-17	Urine	SRR30007269	3040587	49.6859	35.002	80	CI	>4	2
VRE37475	2021-07-03	Urine	SRR30007268	3063982	63.6346	36.826	80	CJ	4	2
VRE37545	2021-07-28	Blood	SRR30007267	3060655	81.2908	36.826	80	CJ	2	1
VRE37526	2021-07-23	Urine	SRR30007266	3148183	92.9989	32.645	80	CK	4	2
VRE37597	2021-08-15	Blood	SRR30007265	3057896	112.538	32.645	80	CK	4	1
VRE37546	2021-07-29	Blood	SRR30007264	3070570	85.7631	48.74	117	CL	>4	2
VRE37630	2021-08-29	Blood	SRR30007263	3149128	54.6404	49.259	117	CM	1	1
VRE37657	2021-09-09	Urine	SRR30007261	3121570	114.887	51.434	117	CM	2	2
VRE37711	2021-09-20	Fluid	SRR30007260	3149343	44.6858	31.388	1478	CN	2	1
VRE37762	2021-10-21	Urine	SRR30007259	3146694	164.575	32.151	1478	CN	4	1
VRE37779	2021-10-29	Wound	SRR30007258	3049739	46.5616	28.944	18	CO	4	1
VRE37725	2021-09-30	Wound	SRR30007257	3048675	66.2229	29.086	18	CO	4	2
VRE36306	2020-02-27	Urine	SRR30007256	3049332	147.52	31.482	736	X	4	2
VRE37749	2021-10-14	Wound	SRR30007255	3049283	75.6602	30.744	736	X	4	1
VRE36099	2020-01-10	Wound	SRR30007254	3162913	90.0709	34.47	1478	Y	>4	2
VRE36283	2020-02-19	Urine	SRR30007253	3156092	63.1661	34.373	1478	Y	NA	1
VRE36033	2019-12-14	Blood	SRR30007252	3148189	48.7177	34.47	1478	Y	4	2
VRE37991	2022-03-30	Urine	SRR30007250	3501183	137.86	22.254	80	-	4	2
VRE36928	2021-01-10	Urine	SRR30007249	3355318	86.1875	30.843	736	-	>4	>4
VRE37604	2021-08-20	Urine	SRR30007248	3298798	132.031	31.588	1478	-	4	2
VRE37215	2021-04-08	Wound	SRR30007247	3282630	99.8875	34.095	736	-	>4	2
VRE36459	2020-07-04	Blood	SRR30007246	3282475	86.9462	33.521	1478	-	4	2
VRE37582	2021-08-09	Wound	SRR30007245	3277969	52.118	32.678	1478	-	4	2
VRE36254	2020-02-12	Wound	SRR30007244	3254759	35.8636	31.767	584	-	2	1
VRE37426	2021-06-14	Wound	SRR30007192	3241933	110.424	35.167	2597	-	4	1
VRE36511	2020-07-21	Blood	SRR30007191	3236914	104.144	29.084	584	-	2	1
VRE37330	2021-05-08	Tissue	SRR30007190	3233153	52.8632	35.029	1478	-	4	2
VRE35812	2019-10-15	Urine	SRR30007188	3232325	121.646	37.176	18	-	>4	2
VRE36890	2020-12-13	Tissue	SRR30007187	3222836	132.55	32.476	412	-	NA	NA
VRE36569	2020-08-18	Wound	SRR30007186	3216961	99.562	30.541	584	-	2	1
VRE36408	2020-05-04	Blood	SRR30007185	3209293	60.8587	28.944	17	-	4	2
VRE37442	2021-06-19	Urine	SRR30007184	3208899	115.988	39.021	17	-	2	1
VRE36356	2020-03-07	Wound	SRR30007183	3206843	94.0367	32.088	1478	-	4	2
VRE35759	2019-10-01	Urine	SRR30007182	3197627	92.5679	29.367	412	-	1	2
VRE37227	2021-04-11	Tissue	SRR30007181	3192588	90.1481	29.085	17	-	2	2
VRE36691	2020-10-05	Urine	SRR30007180	3183737	46.0875	32.001	1478	-	4	2
VRE37253	2021-04-17	Wound	SRR30007179	3183383	99.3048	49.105	117	-	4	2
VRE37474	2021-06-30	Wound	SRR30007177	3183171	58.5315	32.151	1478	-	2	1
VRE37710	2021-09-21	Blood	SRR30007176	3178403	71.1071	27.189	17	-	4	2
VRE36594	2020-08-17	Blood	SRR30007175	3175620	61.4778	30.624	584	-	4	2
VRE35758	2019-09-30	Tissue	SRR30007174	3174395	66.2493	33.174	584	-	4	1
VRE36584	2020-08-24	Urine	SRR30007173	3173426	61.8276	30.653	584	-	NA	1
VRE36757	2020-10-31	Urine	SRR30007172	3169081	63.7537	29.397	17	-	4	2
VRE36513	2020-07-21	Urine	SRR30007171	3168169	95.8632	38.299	17	-	>4	2
VRE37658	2021-09-11	Urine	SRR30007170	3167587	167.869	38.706	17	-	4	1
VRE35865	2019-11-01	Urine	SRR30007169	3162927	58.5145	29.375	17	-	4	2
VRE35761	2019-10-03	Urine	SRR30007168	3151899	116.732	27.838	2594	-	4	2
VRE37289	2021-04-29	Blood	SRR30007166	3151750	89.1483	32.684	1478	-	4	2
VRE36850	2020-12-03	Wound	SRR30007165	3150878	165.811	32.678	1478	-	4	2
VRE37709	2021-09-24	Fluid	SRR30007164	3148788	66.8746	33.519	1478	-	4	2
VRE36390	2020-05-06	Blood	SRR30007163	3145149	34.7629	31.388	1478	-	4	1
VRE36748	2020-10-24	Urine	SRR30007162	3144157	126.595	23.847	17	-	1	2
VRE37583	2021-08-12	Urine	SRR30007161	3140361	43.3617	38.605	117	-	4	2
VRE35882	2019-11-05	Wound	SRR30007128	3132886	59.7498	33.39	1478	-	4	2
VRE37098	2021-03-09	Wound	SRR30007127	3132691	133.057	29.113	412	-	4	2
VRE37468	2021-06-29	Urine	SRR30007126	3132534	111.168	29.366	203	-	2	1
VRE35750	2019-09-27	Urine	SRR30007125	3131190	119.839	25.305	2271	-	4	2
VRE35480	2019-07-02	Wound	SRR30007123	3129876	53.9881	25.854	2271	-	4	2
VRE36492	2020-07-17	Urine	SRR30007122	3129412	56.5309	29.086	17	-	2	<=0.5
VRE37306	2021-05-06	Urine	SRR30007121	3127165	101.888	33.916	117	-	2	1
VRE35272	2019-05-19	Tissue	SRR30007120	3126337	110.716	26.325	17	-	4	1
VRE36800	2020-11-10	Urine	SRR30007119	3125733	47.4121	33.521	1478	-	4	2
VRE37029	2021-02-09	Tissue	SRR30007118	3124140	56.5778	49.104	117	-	4	2
VRE35910	2019-11-11	Blood	SRR30007117	3122943	157.495	29.395	17	-	4	2
VRE37676	2021-09-14	Tissue	SRR30007116	3121639	93.9736	37.459	1421	-	4	1
VRE35429	2019-06-22	Urine	SRR30007115	3121275	85.8075	39.338	750	-	4	2
VRE36659	2020-09-21	Fluid	SRR30007114	3121201	88.135	34.779	412	-	2	1
VRE37723	2021-09-30	Blood	SRR30007112	3121043	81.121	40.839	117	-	4	1
VRE37547	2021-07-30	Wound	SRR30007111	3117649	65.6892	28.944	17	-	4	2
VRE37173	2021-03-27	Urine	SRR30007110	3112402	53.2507	32.204	80	-	4	2
VRE36032	2019-12-12	Blood	SRR30007109	3111836	33.5239	29.086	17	-	4	2
VRE36849	2020-12-03	Blood	SRR30007108	3111188	157.5	25.958	17	-	1	2
VRE36874	2020-12-11	Blood	SRR30007107	3108846	291.936	55.761	117	-	2	2
VRE36446	2020-06-25	Urine	SRR30007106	3106738	57.178	26.325	17	-	4	2
VRE37629	2021-08-25	Blood	SRR30007105	3106586	59.3414	46.175	117	-	4	2
VRE37275	2021-04-24	Blood	SRR30007104	3105676	115.859	29.085	17	-	0.5	4
VRE36075	2019-12-31	Wound	SRR30007103	3100342	99.1684	43.139	17	-	2	1
VRE36875	2020-12-10	Urine	SRR30007101	3098375	110.656	50.374	117	-	1	1
VRE36715	2020-10-15	Wound	SRR30007100	3094918	92.1302	24.457	2271	-	4	4
VRE37750	2021-10-15	Wound	SRR30007099	3094852	103.721	24.001	2271	-	2	2
VRE37655	2021-09-08	Urine	SRR30007098	3093223	50.9336	35.304	412	-	2	2
VRE37339	2021-05-12	Urine	SRR30007097	3092735	37.8142	27.66	1471	-	4	2
VRE36046	2019-12-31	Urine	SRR30007243	3091338	154.954	36.862	375	-	>4	2
VRE36714	2020-10-13	Blood	SRR30007242	3089531	56.3308	36.973	17	-	4	2
VRE37213	2021-04-05	Blood	SRR30007241	3083202	65.0191	45.1	117	-	4	2
VRE37062	2021-02-25	Blood	SRR30007240	3082756	58.6924	30.575	203	-	>4	2
VRE36510	2020-07-20	Blood	SRR30007239	3081777	102.912	28.942	17	-	4	2
VRE36755	2020-10-29	Blood	SRR30007237	3081447	79.7918	49.024	117	-	4	1
VRE37617	2021-08-25	Urine	SRR30007236	3080698	117.444	38.035	117	-	2	2
VRE37252	2021-04-16	Urine	SRR30007235	3080146	45.4339	36.41	80	-	4	1
VRE37353	2021-05-15	Blood	SRR30007234	3079945	61.2982	47.605	117	-	4	2
VRE37077	2021-03-01	Blood	SRR30007233	3077230	64.8705	36.826	412	-	4	2
VRE34970	2019-03-21	Wound	SRR30007232	3077127	100.705	47.706	80	-	>4	2
VRE37451	2021-06-23	Blood	SRR30007231	3076087	101.702	36.095	16	-	2	1
VRE34807	2019-02-16	Urine	SRR30007230	3074169	62.3785	34.975	80	-	4	2
VRE35680	2019-09-07	Urine	SRR30007229	3072453	118.78	35.277	17	-	<=0.5	4
VRE37656	2021-09-09	Wound	SRR30007228	3072174	88.0973	31.596	80	-	4	1
VRE35738	2019-09-23	Blood	SRR30007225	3063878	49.8087	36.826	412	-	0.5	2
VRE36622	2020-09-11	Urine	SRR30007224	3063009	89.8589	30.456	18	-	4	2
VRE35751	2019-09-29	Urine	SRR30007223	3062383	116.857	29.853	18	-	0.5	2
VRE36696	2020-10-10	Urine	SRR30007222	3062349	81.1448	29.367	1471	-	>4	2
VRE36675	2020-10-03	Urine	SRR30007221	3061761	155.961	31.647	80	-	4	1
VRE37009	2021-02-02	Urine	SRR30007220	3061706	49.3119	35.277	17	-	4	1
VRE36984	2021-01-28	Urine	SRR30007219	3060998	159.628	48.74	117	-	NA	2
VRE36609	2020-09-08	Urine	SRR30007218	3057175	80.745	31.339	412	-	2	1
VRE35822	2019-10-18	Urine	SRR30007217	3055257	104.36	35.277	17	-	4	2
VRE36690	2020-10-04	Blood	SRR30007216	3049306	147.749	35.143	412	-	4	2
VRE37376	2021-05-26	Urine	SRR30007214	3048532	86.3076	45.082	80	-	4	2
VRE37260	2021-04-21	Urine	SRR30007213	3048004	97.8868	32.645	2185	-	4	2
VRE36876	2020-12-10	Urine	SRR30007212	3044660	161.129	45.997	117	-	4	1
VRE37631	2021-08-30	Blood	SRR30007064	3042643	147.748	32.137	17	-	2	1
VRE36819	2020-11-19	Urine	SRR30007063	3035997	74.6475	30.698	2596	-	>4	2
VRE37362	2021-05-18	Wound	SRR30007062	3035014	114.791	30.291	17	-	4	2
VRE35831	2019-10-23	Tissue	SRR30007061	3033690	80.6336	31.469	412	-	4	1
VRE37172	2021-03-26	Wound	SRR30007060	3032644	79.4974	31.482	736	-	4	1
VRE36983	2021-01-28	Urine	SRR30007059	3029102	153.612	50.253	117	-	4	2
VRE36503	2020-07-18	Wound	SRR30007058	3025814	97.0319	46.475	80	-	4	2
VRE37205	2021-03-10	Blood	SRR30007056	3020701	65.0443	29.367	17	-	NA	NA
VRE36464	2020-07-10	Urine	SRR30007055	3018260	86.1744	28.002	736	-	4	1
VRE36450	2020-07-01	Urine	SRR30007054	3017866	88.1748	35.276	18	-	4	2
VRE37598	2021-08-16	Urine	SRR30007053	3016388	156.531	28.207	2599	-	4	2
VRE37090	2021-03-08	Urine	SRR30007052	3015265	84.6951	31.564	412	-	4	2
VRE37340	2021-05-13	Urine	SRR30007051	3013708	56.5084	28.341	1471	-	2	2
VRE37329	2021-05-07	Blood	SRR30007050	3010736	117.996	32.076	17	-	4	2
VRE37708	2021-09-23	Wound	SRR30007049	3007170	80.4489	30.628	1471	-	4	2
VRE36034	2019-12-14	Tissue	SRR30007048	3005147	34.6269	40.318	2595	-	4	2
VRE36421	2020-05-21	Blood	SRR30007047	2997852	45.4286	29.409	18	-	4	2
VRE36530	2020-07-29	Urine	SRR30007045	2995188	79.4664	31.204	1471	-	4	2
VRE35991	2019-12-03	Wound	SRR30007044	2987801	132.777	29.393	17	-	4	2
VRE36901	2020-12-26	Blood	SRR30007043	2980106	46.6029	32.257	584	-	<=0.25	1
VRE37082	2021-03-03	Blood	SRR30007042	2969632	60.6432	34.207	1471	-	4	2
VRE36277	2020-02-16	Urine	SRR30007041	2965058	74.1442	33.97	584	-	4	2
VRE36779	2020-11-04	Tissue	SRR30007040	2955248	102.525	30.86	17	-	4	2
VRE37467	2021-06-27	Urine	SRR30007039	2953652	49.1213	57.016	80	-	4	2
VRE36891	2020-12-13	Urine	SRR30007038	2946282	84.2998	32.58	80	-	4	2
VRE37171	2021-03-25	Urine	SRR30007037	2944980	95.7704	34.207	1471	-	4	1
VRE36423	2020-06-20	Urine	SRR30007036	2943650	165.678	32.257	1471	-	4	2
VRE36974	2021-01-25	Blood	SRR30007034	2918531	160.45	41.877	80	-	4	2
VRE37793	2021-10-28	Blood	SRR30007033	2918452	47.5625	112.216	21	-	4	2
VRE37030	2021-02-09	Urine	SRR30007160	2848126	87.7694	37.943	17	-	4	1
1STs that are undefined are reported as a single-locus variant (SLV) to the closest ST.
2Clusters were determined by ≤ 10 split k-mer SNPs.
3Minimum inhibitory concentrations (MICs) for daptomycin (DAP) and linezold (LNZ). MICs were interpreted based on the Clinical and Laboratory Standards Institute M100 guidelines. Isolates that were not tested are noted as data not available (NA).

### Sheet: Supplementary Table 2
Table S2: Genomic features of 710 UPMC VREfm genomes.
		AMRFinderPlus1																														Abricate w/ Virulence Factor Database1					Abricate w/ PlasmdFinder Database1																									BAGEL42
Isolate	ST	aac(6')-I	aac(6')-Ie/aph(2'')-Ia	ant(6)-Ia	ant(9)-Ia	aph(3')-IIIa	dfrF	dfrG	erm(A)	erm(B)	erm(G)	erm(T)	lnu(A)	lnu(B)	lnu(G)	lsa(E)	mef(H)	msr(C)	sat4	tet(L)	tet(M)	tet(O)	tet(S)	tet(W)	vanA	vanH-A	vanR-A	vanS-A	vanX-A	vanY-A	vanZ-A	acm	ecbA	fss3	scm	sgrA	Col(BS512)_1	Col(MG828)_1	Col440I_1	ColRNAI_1	IncFIA_1	rep1_1_repE(pAMbeta)	rep11a_1_repA(pB82)	rep13_14_rep(pPI2)	rep14a_1_CDS2(pEFNP1)	rep14a_2_ORF1(pKQ10)	rep14a_3_EFAU085p5001(AUS0085p5)	rep14a_4_rep(AUS0004p3)	rep14b_2_EFAU085p6001(AUS0085p6)	rep17_1_CDS29(pRUM)	rep18a_1_repA(p200B)	rep18b_1_BO23315710(pE1p13)	rep2_1_orf1(pRE25)	rep21_22_CDS1(pUSA01)	rep29_2_EFAU085p4001(Aus0085p4)_Aus0085	rep29_3_ORF8(pCIZ2)	repUS15_1_repA(DO3)	repUS15_2_repA(pNB2354p1)	repUS24_1_rep(pZB18)	repUS43_1_CDS12738(DOp1)	repUS7_2_rep(pMG1)	Enterocin A	Bacteriocin T8	Bacteriocin 32	Enterocin B	Enterocin Xα	Enterocin Xβ	Plantaricin C
VRE38098	117	1	0	1	0	1	0	1	0	1	0	0	0	0	0	0	1	1	1	0	1	0	0	0	1	1	1	1	1	1	1	1	1	1	0	1	0	0	0	0	0	0	1	0	0	0	0	0	0	1	0	1	0	0	0	0	1	0	0	1	0	1	1	0	0	0	0	0
VRE38097	80	1	0	1	0	1	0	0	0	1	0	1	0	0	0	0	0	1	1	1	0	0	0	0	1	1	1	1	1	1	1	1	0	1	0	1	0	0	0	0	0	0	1	0	0	0	0	0	0	1	0	0	0	0	0	0	0	1	0	1	0	1	1	0	0	0	0	0
VRE38096	1478	1	0	1	0	1	0	1	0	1	0	0	0	0	0	0	1	1	1	0	1	0	0	0	1	1	1	1	1	1	1	1	1	0	0	0	0	0	0	0	0	0	1	0	0	0	0	0	0	1	0	0	1	0	0	0	1	0	0	1	0	1	1	0	0	0	0	0
VRE38095	117	1	0	1	0	1	0	1	0	1	0	0	0	0	0	0	1	1	1	0	1	0	0	0	1	1	1	1	1	1	1	1	1	1	0	1	0	0	0	0	0	0	0	0	0	0	0	0	0	1	0	1	0	0	1	0	1	0	0	1	0	1	0	0	0	0	0	0
VRE38091	2602	1	0	1	0	1	1	0	0	1	0	0	1	0	0	0	0	1	0	0	0	0	0	0	1	1	1	1	1	1	1	1	0	0	0	1	0	0	0	0	0	0	1	0	0	0	0	0	0	1	0	0	1	0	0	0	0	1	0	0	0	1	1	0	0	0	0	0
VRE38088	80	1	0	0	0	0	0	0	0	0	0	1	0	0	0	0	0	1	0	1	0	0	0	0	1	1	1	1	1	1	1	1	0	1	0	1	0	0	0	0	0	0	1	0	0	0	0	0	0	1	0	0	0	0	0	0	0	1	0	1	0	1	1	0	0	0	0	0
VRE38087	117	1	0	1	0	1	0	1	0	1	0	0	0	0	0	0	1	1	1	1	1	0	0	0	1	1	1	1	1	1	1	1	1	1	0	1	0	0	0	0	0	0	1	0	0	0	0	1	0	1	0	0	1	0	0	0	1	0	0	1	0	1	1	0	0	0	0	0
VRE38086	117	1	0	1	0	1	0	1	0	1	0	0	0	0	0	0	1	1	1	0	0	0	0	0	1	1	1	1	1	0	0	1	1	1	0	1	0	0	0	0	0	0	1	0	0	0	0	0	0	1	0	0	1	0	0	0	1	0	0	0	0	1	1	0	0	0	0	0
VRE38084	117	1	0	1	0	1	0	1	0	1	0	0	0	0	0	0	1	1	1	0	1	0	0	0	1	1	1	1	1	1	1	1	1	1	0	1	0	0	0	0	0	0	1	0	0	0	0	0	0	1	0	1	0	0	0	0	1	0	0	1	0	1	1	0	0	0	0	0
VRE38083	80	1	0	1	0	1	0	0	0	1	0	1	0	0	0	0	0	1	1	1	0	0	0	0	1	1	1	1	1	1	1	1	0	1	0	1	0	0	0	0	0	0	1	0	0	0	0	0	0	1	0	0	0	0	0	0	0	1	0	1	0	1	1	0	0	0	0	0
VRE38082	117	1	0	1	0	1	0	1	0	1	0	0	0	0	0	0	1	1	1	1	1	0	0	0	1	1	1	1	1	1	1	1	1	1	0	1	0	0	0	0	0	0	1	0	0	0	0	1	0	1	0	0	1	0	0	0	1	0	0	1	0	1	1	0	0	0	0	0
VRE38081	117	1	0	1	0	1	0	1	0	1	0	0	0	0	0	0	1	1	1	0	0	0	0	0	1	1	1	1	1	1	1	1	1	1	0	1	0	0	0	0	0	0	1	0	0	0	0	0	0	1	0	0	1	0	0	0	1	0	0	0	0	1	1	0	0	0	0	0
VRE38080	117	1	0	1	0	1	0	1	0	1	0	0	0	0	0	0	1	1	1	1	1	0	0	0	1	1	1	1	1	0	0	1	1	1	0	1	0	0	0	0	0	0	0	0	0	0	0	1	0	1	0	0	1	0	0	0	1	0	0	1	0	1	0	0	0	0	0	0
VRE38079	117	1	0	1	0	1	0	1	0	1	0	0	0	0	0	0	1	1	1	0	1	0	0	0	1	1	1	1	1	1	1	1	1	1	0	1	0	0	0	0	0	0	0	0	0	0	0	0	0	1	0	1	0	0	1	0	1	0	0	1	0	1	0	0	0	0	0	0
VRE38078	117	1	0	1	0	1	0	1	0	1	0	0	0	0	0	0	1	1	1	1	1	0	0	0	1	1	1	1	1	1	1	1	1	1	0	1	0	0	0	0	0	0	1	0	0	0	0	1	0	1	0	0	1	0	0	0	1	0	0	1	0	1	1	0	0	0	0	0
VRE38077	117	1	0	1	0	1	0	1	0	1	0	0	0	0	0	0	1	1	1	0	1	0	0	0	1	1	1	1	1	1	1	1	1	1	0	1	0	0	0	0	0	0	0	0	0	0	0	0	0	1	0	1	0	0	1	0	1	0	0	1	0	1	0	0	0	0	0	0
VRE38076	584	1	1	1	0	1	0	0	0	1	0	0	0	0	0	0	0	1	1	1	0	0	0	0	1	1	1	1	1	1	1	1	0	1	0	1	0	0	0	0	0	0	0	0	0	0	0	0	0	1	0	0	0	0	0	0	0	0	0	1	0	1	0	0	0	0	0	0
VRE38075	1471	1	1	1	0	0	1	0	0	1	0	0	0	0	0	0	0	1	1	1	0	0	0	0	1	1	1	1	1	1	1	1	1	1	0	1	0	0	0	0	0	0	0	0	0	0	0	1	0	1	0	0	0	0	0	0	0	1	0	1	0	1	1	0	0	0	0	0
VRE38074	117	1	0	1	0	1	0	1	0	1	0	0	0	0	1	0	1	1	1	0	1	0	0	0	1	1	1	1	1	1	1	1	1	1	0	1	0	0	0	0	0	0	1	0	0	0	0	0	0	1	0	0	1	0	0	0	0	1	0	1	0	1	1	0	0	0	0	0
VRE38070	584	1	0	1	0	1	0	0	0	1	0	0	0	0	0	0	0	1	1	1	0	0	0	0	1	1	1	1	1	0	0	1	0	1	0	1	0	0	0	0	0	0	0	0	0	0	0	0	0	1	0	0	0	0	0	0	0	1	0	1	0	1	0	0	0	0	0	0
VRE38069	117	1	0	1	0	1	0	1	0	1	0	0	0	0	0	0	1	1	1	0	0	0	0	0	1	1	1	1	1	1	1	1	1	1	0	1	0	0	0	0	0	0	1	0	0	0	0	0	0	1	0	0	1	0	0	0	1	0	0	0	0	1	1	0	0	0	0	0
VRE38068	117	1	0	1	0	1	0	1	0	1	0	0	0	0	0	0	1	1	1	0	0	0	0	0	1	1	1	1	1	1	1	1	1	1	0	1	0	0	0	0	0	0	1	0	0	0	0	0	0	1	0	0	1	0	0	0	1	0	0	0	0	1	1	0	0	0	0	0
VRE38067	117	1	0	1	0	1	0	1	0	0	0	0	0	0	0	0	0	1	1	0	1	0	0	0	1	1	1	1	1	1	1	1	1	1	0	1	0	0	0	0	0	0	1	0	0	0	0	0	0	1	0	0	1	0	0	0	1	0	0	0	0	1	1	0	0	0	0	0
VRE38066	117	1	0	1	0	1	0	1	0	1	0	0	0	0	0	0	1	1	1	0	0	0	0	0	1	1	1	1	1	1	1	1	1	1	0	1	0	0	0	0	0	0	1	0	0	0	0	0	0	1	0	0	1	0	0	0	1	0	0	0	0	1	1	0	0	0	0	0
VRE38065	412	1	1	1	0	1	0	0	0	1	0	0	0	0	0	0	0	1	1	1	0	0	0	0	1	1	1	1	1	1	1	1	1	1	0	0	0	0	0	0	0	0	0	0	0	0	0	0	0	1	0	1	0	0	0	0	0	1	0	1	0	1	1	0	0	0	0	0
VRE38064	80	1	0	1	0	1	0	1	0	1	0	0	0	0	0	0	1	1	1	0	1	0	0	0	1	1	1	1	1	1	1	1	0	1	0	0	0	0	0	0	0	0	0	0	0	0	0	0	0	1	0	0	0	0	0	0	0	1	0	1	0	1	1	0	0	0	0	0
VRE38063	412	1	1	1	0	1	0	1	0	1	0	0	0	0	0	0	1	1	1	1	0	0	0	0	1	1	1	1	1	1	1	1	1	1	0	0	0	0	0	0	0	0	1	0	0	0	1	1	0	1	0	0	1	0	1	0	0	1	0	1	0	1	1	0	0	0	0	0
VRE38062	117	1	0	1	0	1	0	1	0	1	0	0	0	0	0	0	0	1	1	0	1	0	0	0	1	1	1	1	1	1	1	1	1	1	0	1	0	0	0	0	0	0	1	0	0	0	0	0	0	1	0	0	1	0	0	0	1	0	0	0	0	1	1	0	0	0	0	0
VRE38061	117	1	0	1	0	1	0	1	0	1	0	0	0	0	0	0	1	1	1	0	1	0	0	0	1	1	1	1	1	1	1	1	1	1	0	1	0	0	0	0	0	0	0	0	0	0	0	0	0	1	0	1	0	0	1	0	1	0	0	1	0	1	0	0	0	0	0	0
VRE38060	117	1	0	1	0	1	0	1	0	1	0	0	0	0	0	0	1	1	1	0	0	0	0	0	1	1	1	1	1	1	1	1	1	1	1	1	0	0	0	0	0	0	1	0	0	0	0	0	0	1	0	0	1	0	0	1	1	0	0	0	0	1	1	0	0	0	0	0
VRE38058	117	1	0	1	0	1	0	1	0	1	0	0	0	0	0	0	1	1	1	1	1	0	0	0	1	1	1	1	1	1	1	1	1	1	0	1	0	0	0	0	0	0	1	0	0	0	1	1	0	1	0	0	1	0	0	0	1	0	0	1	0	1	1	0	0	0	0	0
VRE38057	117	1	0	1	0	1	0	1	0	1	0	0	0	0	0	0	1	1	1	0	1	0	0	0	1	1	1	1	1	1	1	1	1	1	1	1	0	0	0	0	0	0	0	0	0	0	0	0	0	1	0	0	0	0	1	0	1	0	0	1	0	1	0	0	0	0	0	0
VRE38056	117	1	0	1	0	1	0	1	0	1	0	0	0	0	0	0	1	1	1	1	1	0	0	0	1	1	1	1	1	0	1	1	1	1	0	1	0	0	0	0	0	0	1	0	0	0	0	1	0	1	0	0	1	0	1	0	1	0	0	1	0	1	1	0	0	0	0	0
VRE38055	117	1	0	1	0	1	0	1	0	1	0	0	0	0	0	0	1	1	1	0	0	0	0	0	1	1	1	1	1	0	0	1	1	1	0	1	0	0	0	0	0	0	1	0	0	0	0	0	0	1	0	0	1	0	0	0	1	0	0	0	0	1	1	0	0	0	0	0
VRE38054	1471	1	1	1	0	0	1	0	0	1	0	0	0	0	0	0	0	1	1	1	0	0	0	0	1	1	1	1	1	1	1	1	1	1	1	1	0	0	0	0	0	0	0	0	0	0	0	1	0	1	0	0	0	0	1	0	0	1	0	1	0	1	0	0	0	0	0	0
VRE38053	117	1	0	1	0	1	0	1	0	1	0	0	0	0	0	0	1	1	1	1	1	0	0	0	1	1	1	1	1	1	1	1	1	1	0	1	0	0	0	0	0	0	1	0	0	0	0	0	0	1	0	0	1	0	0	0	1	0	0	1	0	1	1	0	0	0	0	0
VRE38052	117	1	0	1	0	1	0	1	0	1	0	0	0	0	0	0	1	1	1	0	0	0	0	0	1	1	1	1	1	1	1	1	1	1	0	1	0	0	0	0	0	0	1	0	0	0	0	0	0	1	0	0	1	0	0	0	1	0	0	0	0	1	1	0	0	0	0	0
VRE38050	117	1	0	1	0	1	0	1	0	1	0	0	0	0	0	0	1	1	1	1	1	0	0	0	1	1	1	1	1	0	0	1	1	1	0	1	0	0	0	0	0	0	1	0	0	0	1	1	0	1	0	0	1	0	1	0	1	0	0	1	0	1	1	0	0	0	0	0
VRE38049	117	1	0	1	0	1	0	1	0	1	0	0	0	0	0	0	1	1	1	0	1	0	0	0	1	1	1	1	1	1	1	1	1	1	0	1	0	0	0	0	0	0	0	0	0	0	0	0	0	1	0	0	0	0	0	0	1	0	0	1	0	1	0	0	0	0	0	0
VRE38047	117	1	0	1	0	1	0	1	0	1	0	0	0	0	0	0	1	1	1	1	1	0	0	0	1	1	1	1	1	1	1	1	1	1	0	1	0	0	0	0	0	0	1	0	0	0	0	1	0	1	0	0	1	0	0	0	1	0	0	1	0	1	1	0	0	0	0	0
VRE38046	80	1	0	1	0	1	0	1	0	1	0	1	0	0	0	0	0	1	1	1	0	0	0	0	1	1	1	1	1	1	1	1	0	1	0	1	0	0	0	0	0	0	1	0	0	0	0	0	0	1	0	0	0	0	0	0	0	1	0	1	0	1	1	0	0	0	0	0
VRE38044	80	1	0	1	0	1	0	1	0	1	0	1	0	0	0	0	0	1	1	1	0	0	0	0	1	1	1	1	1	1	1	1	0	1	0	1	0	0	0	0	0	0	1	0	0	0	0	1	0	1	0	0	0	0	0	0	0	1	0	1	0	1	1	0	0	0	0	0
VRE38043	117	1	0	1	0	1	0	1	0	1	0	0	0	0	0	0	1	1	1	0	1	0	0	0	1	1	1	1	1	1	1	1	1	1	0	0	0	0	0	0	0	0	1	0	0	0	0	0	0	1	0	0	1	0	0	0	1	0	0	1	0	1	1	0	0	0	0	0
VRE38042	117	1	0	1	0	1	0	1	0	1	0	0	0	0	0	0	1	1	1	0	0	0	0	0	1	1	1	1	1	1	1	1	1	1	0	1	0	0	0	0	0	0	1	0	0	0	0	0	0	1	0	0	1	0	0	0	1	0	0	0	0	1	1	0	0	0	0	0
VRE38041	412	1	0	1	0	1	0	0	0	1	0	0	0	0	0	0	0	1	1	1	0	0	0	0	1	1	1	1	1	1	0	1	1	1	0	1	0	0	0	0	0	0	0	0	0	0	1	0	1	1	0	0	0	0	0	0	0	1	0	1	0	1	0	0	0	0	0	0
VRE38040	412	1	0	1	0	1	0	0	0	1	0	0	0	0	0	0	0	1	1	1	0	0	0	0	1	1	1	1	1	1	0	1	1	1	0	1	0	0	0	0	0	0	0	0	0	0	1	0	1	1	0	0	0	0	0	0	0	1	0	1	0	1	0	0	0	0	0	0
VRE38038	117	1	0	1	0	1	0	1	0	1	0	0	0	0	0	0	1	1	1	1	1	0	0	0	1	1	1	1	1	1	1	1	1	1	0	1	0	0	0	0	0	0	1	0	0	0	0	1	0	1	0	0	1	0	0	0	1	0	0	1	0	1	1	0	0	0	0	0
VRE38037	117	1	0	1	0	1	0	1	0	1	0	0	0	0	0	0	1	1	1	0	1	0	0	0	1	1	1	1	1	1	1	1	1	1	0	1	0	0	0	0	0	0	0	0	0	0	0	0	0	1	0	0	0	0	1	0	1	0	0	1	0	1	0	0	0	0	0	0
VRE38036	117	1	0	1	0	1	0	1	0	1	0	0	0	0	0	0	1	1	1	0	1	0	0	0	1	1	1	1	1	1	1	1	1	1	0	1	0	0	0	0	0	0	0	0	0	0	0	0	0	1	0	0	0	0	1	0	1	0	0	1	0	1	0	0	0	0	0	0
VRE38035	1471	1	0	1	0	0	1	0	0	1	0	0	0	0	0	0	0	1	1	1	0	0	0	0	1	1	1	1	1	1	1	1	1	1	0	1	0	0	0	0	0	0	0	0	0	0	0	1	0	1	0	0	0	0	0	0	0	1	0	1	0	1	0	0	0	0	0	0
VRE38034	412	1	1	1	0	1	0	1	0	1	0	0	0	0	0	0	0	1	1	1	0	0	0	0	1	1	1	1	1	1	1	1	1	1	0	1	0	0	0	0	0	0	0	0	0	0	0	0	1	1	0	0	0	0	1	0	0	1	0	1	0	1	0	0	0	0	0	0
VRE38033	80	1	0	1	0	1	0	1	0	1	0	1	0	0	0	0	0	1	1	1	0	0	0	0	1	1	1	1	1	1	1	1	0	1	0	1	0	0	0	0	0	0	1	0	0	0	0	0	0	1	0	0	0	0	0	0	0	1	0	1	0	1	1	0	0	0	0	0
VRE38031	1471	1	1	1	0	0	1	0	0	1	0	0	0	0	0	0	0	1	1	1	0	0	0	0	1	1	1	1	1	1	1	1	1	1	0	1	0	0	0	0	0	0	0	0	0	0	0	0	0	1	0	0	0	0	1	0	0	1	0	1	0	1	0	0	0	0	0	0
VRE38030	17	1	0	0	0	1	1	0	0	1	0	0	0	0	0	0	0	1	1	0	1	0	0	0	1	1	1	1	1	1	1	1	1	1	0	1	0	0	0	0	0	0	0	0	0	0	1	0	0	1	0	0	0	0	0	0	0	0	0	0	0	1	0	0	0	0	0	0
VRE38029	117	1	0	1	0	1	0	1	0	1	0	0	0	0	0	0	1	1	1	0	1	0	0	0	1	1	1	1	1	1	1	1	1	1	0	1	0	0	0	0	0	0	0	0	0	0	0	0	0	1	0	1	0	0	1	0	1	0	0	1	0	1	0	0	0	0	0	0
VRE38028	117	1	0	1	0	1	0	1	0	0	0	0	0	0	0	0	1	1	1	0	0	0	0	0	1	1	1	1	1	1	1	1	1	1	0	1	0	0	0	0	0	0	1	0	0	0	0	0	0	1	0	0	1	0	0	0	1	0	0	0	0	1	1	0	0	0	0	0
VRE38027	412	1	1	1	0	1	0	1	0	1	0	0	0	0	0	0	0	1	1	1	0	0	0	0	1	1	1	1	1	1	1	1	1	1	0	1	0	0	0	0	0	0	0	0	0	0	0	0	1	1	0	0	0	0	1	0	0	1	0	1	0	1	0	0	0	0	0	0
VRE38026	117	1	0	1	0	1	0	1	0	1	0	0	0	0	0	0	1	1	1	0	1	0	0	0	1	1	1	1	1	1	1	1	1	1	0	1	0	0	0	0	0	0	0	0	0	0	0	0	0	1	0	1	0	0	1	0	1	0	0	1	0	1	0	0	0	0	0	0
VRE38025	117	1	0	1	0	1	0	1	0	1	0	0	0	0	0	0	1	1	1	1	1	0	0	0	1	1	1	1	1	0	0	1	1	1	0	1	0	0	0	0	0	0	1	0	0	0	0	1	0	1	0	0	1	0	0	0	1	0	0	1	0	1	1	0	0	0	0	0
VRE38024	80	1	0	1	0	1	0	1	0	1	0	1	0	0	0	0	0	1	1	1	0	0	0	0	1	1	1	1	1	1	1	1	0	1	0	1	0	0	0	0	0	0	1	0	0	0	0	0	0	1	0	0	0	0	0	0	0	1	0	1	0	1	1	0	0	0	0	0
VRE38023	117	1	0	1	0	1	0	1	0	1	0	0	0	0	0	0	1	1	1	0	0	0	0	0	1	1	1	1	1	1	1	1	1	1	0	1	0	0	0	0	0	0	1	0	0	0	0	0	0	1	0	0	1	0	1	0	1	0	0	0	0	1	1	0	0	0	0	0
VRE38022	1471	1	1	1	0	0	1	0	0	0	0	0	0	0	0	0	0	1	1	1	0	0	0	0	1	1	1	1	1	1	1	1	1	1	0	1	0	0	0	0	0	0	0	0	0	0	0	1	0	1	0	0	0	0	1	0	0	1	0	1	0	1	0	0	0	0	0	0
VRE38021	117	1	0	1	0	1	0	1	0	1	0	0	0	0	0	0	1	1	1	0	0	0	0	0	1	1	1	1	1	1	1	1	1	1	0	1	0	0	0	0	0	0	1	0	0	0	0	0	0	1	0	0	1	0	0	0	1	0	0	0	0	1	1	0	0	0	0	0
VRE38019	80	1	0	1	0	1	0	1	0	1	0	1	0	0	0	0	0	1	1	1	0	0	0	0	1	1	1	1	1	1	1	1	0	1	0	1	0	0	0	0	0	0	1	0	0	0	0	0	0	1	0	0	0	0	0	0	0	1	0	1	0	1	1	0	0	0	0	0
VRE38018	80	1	0	0	0	1	0	1	0	1	0	1	0	0	0	0	0	1	1	1	0	0	0	0	1	1	1	1	1	1	1	1	0	0	0	1	0	0	0	0	0	0	1	0	0	0	0	0	0	1	0	1	0	0	1	0	1	0	0	1	0	1	1	0	0	0	0	0
VRE38017	664	1	0	1	0	1	1	0	0	1	0	0	0	0	0	0	0	1	1	1	1	0	0	0	1	1	1	1	1	1	1	1	0	1	0	1	0	0	0	0	0	0	1	0	0	0	0	0	1	1	0	0	0	0	0	0	0	1	0	1	0	1	0	0	0	0	0	0
VRE38016	80	1	0	1	0	1	0	1	0	1	0	1	0	0	0	0	0	1	1	1	0	0	0	0	1	1	1	1	1	1	1	1	0	0	0	1	0	0	0	0	0	0	1	0	0	0	0	0	0	1	0	0	0	0	0	0	0	1	0	1	0	1	1	0	0	0	0	0
VRE38013	117	1	0	1	0	1	0	1	0	1	0	0	0	0	0	0	1	1	1	0	0	0	0	0	1	1	1	1	1	1	1	1	1	1	0	1	0	0	0	0	0	0	1	0	0	0	0	0	0	1	0	0	1	0	0	0	1	0	0	0	0	1	1	0	0	0	0	0
VRE38012	117	1	0	1	0	1	0	1	0	1	0	0	0	0	0	0	1	1	1	1	1	0	0	0	1	1	1	1	1	1	1	1	1	1	0	1	0	0	0	0	0	0	1	0	0	1	0	1	0	1	0	0	1	0	0	0	1	0	0	1	0	1	1	0	0	0	0	0
VRE38010	117	1	0	1	0	1	0	1	0	1	0	0	0	0	0	0	1	1	1	0	0	0	0	0	1	1	1	1	1	0	0	1	1	1	0	1	0	0	0	0	0	0	1	0	0	0	0	0	0	1	0	0	1	0	0	0	1	0	0	0	0	1	1	0	0	0	0	0
VRE38009	117	1	0	1	0	1	0	1	0	1	0	0	0	0	0	0	1	1	1	0	1	0	0	0	1	1	1	1	1	1	1	1	1	1	0	1	0	0	0	0	0	0	1	0	0	0	0	0	0	1	0	1	0	0	1	0	1	0	0	1	0	1	1	0	0	0	0	0
VRE38007	80	1	0	0	0	1	0	1	0	1	0	1	0	0	0	0	0	1	1	1	0	0	0	0	1	1	1	1	1	1	1	1	0	0	0	1	0	0	0	0	0	0	0	0	0	0	0	0	0	1	0	0	0	0	0	0	0	1	0	1	0	1	0	0	0	0	0	0
VRE38005	1471	1	0	0	0	0	1	0	0	1	0	0	0	0	0	0	0	1	0	1	0	0	0	0	1	1	1	1	1	1	0	1	1	1	0	1	0	0	0	0	0	0	0	0	0	0	0	0	0	1	0	0	0	0	0	0	0	1	0	1	0	1	0	0	0	0	0	0
VRE38004	117	1	0	1	0	1	0	1	0	1	0	0	0	0	0	0	1	1	1	0	1	0	0	0	1	1	1	1	1	1	1	1	1	1	0	1	0	0	0	0	0	0	0	0	0	0	0	0	0	1	0	0	0	0	1	0	1	0	0	1	0	1	0	0	0	0	0	0
VRE38001	375	1	1	1	0	1	0	1	0	1	0	0	0	0	0	0	0	1	1	1	1	0	0	0	1	1	1	1	1	1	1	1	0	1	0	1	0	0	0	0	0	0	0	0	0	0	0	0	0	1	0	0	0	0	1	0	0	1	0	1	0	1	0	0	0	0	0	0
VRE38000	117	1	0	1	0	1	0	1	0	1	0	0	0	0	0	0	1	1	1	0	0	0	0	0	1	1	1	1	1	1	1	1	1	1	0	1	0	0	0	0	0	0	1	0	0	0	0	0	0	1	0	0	1	0	0	0	1	0	0	0	0	1	1	0	0	0	0	0
VRE37999	117	1	0	1	0	1	0	1	0	1	0	0	0	0	0	0	1	1	1	0	1	0	0	0	1	1	1	1	1	1	1	1	1	1	0	1	0	0	0	0	0	0	0	0	0	0	0	0	0	1	0	1	0	0	1	0	1	0	0	1	0	1	0	0	0	0	0	0
VRE37998	117	1	0	1	0	1	0	1	0	0	0	0	0	0	0	0	0	1	1	0	1	0	0	0	1	1	1	1	1	1	1	1	1	1	0	1	0	0	0	0	0	0	1	0	0	0	0	0	0	1	0	0	1	0	0	0	1	0	0	0	0	1	1	0	0	0	0	0
VRE37997	80	1	0	0	0	0	0	1	0	1	0	1	0	0	0	0	0	1	0	1	0	0	0	0	1	1	1	1	1	1	1	1	0	1	0	1	0	0	0	0	0	0	1	0	0	0	0	0	0	1	0	0	0	0	0	0	0	1	0	1	0	1	1	0	0	0	0	0
VRE37996	1478	1	0	1	0	1	0	1	0	1	0	0	0	0	0	0	1	1	1	0	1	0	0	0	1	1	1	1	1	1	1	1	1	0	0	0	0	0	0	0	0	0	1	0	0	0	0	0	0	1	0	0	1	0	0	0	1	0	0	1	0	1	1	0	0	0	0	0
VRE37995	2601	1	1	0	0	0	0	1	0	0	0	1	0	0	0	0	0	1	0	1	0	0	0	0	1	1	1	1	1	0	1	1	1	0	0	1	0	0	0	0	0	0	0	0	0	0	0	0	1	1	0	0	0	0	0	0	0	1	0	1	0	1	0	0	0	0	0	0
VRE37993	117	1	0	1	0	1	0	1	0	1	0	0	0	0	0	0	1	1	1	0	1	0	0	0	1	1	1	1	1	1	1	1	1	1	0	1	0	0	0	0	0	0	1	0	0	0	0	0	0	1	0	1	0	0	0	0	1	0	0	1	0	1	1	0	0	0	0	0
VRE37992	375	1	1	1	0	1	0	1	0	1	0	0	0	0	0	0	0	1	1	1	1	0	0	0	1	1	1	1	1	1	1	1	0	1	0	1	0	0	0	0	0	0	0	0	0	0	0	0	0	1	0	0	0	0	1	0	0	1	0	1	0	1	0	0	0	0	0	0
VRE37991	80	1	0	1	0	1	0	1	0	1	0	1	0	0	0	0	1	1	1	1	0	0	0	0	1	1	1	1	1	1	1	1	0	1	0	1	0	0	0	0	0	0	1	0	0	0	0	1	0	1	0	0	1	0	0	0	0	1	0	1	0	1	1	0	0	0	0	0
VRE37990	117	1	0	1	0	1	0	1	0	1	0	0	0	0	0	0	1	1	1	0	0	0	0	0	1	1	1	1	1	1	1	1	1	1	0	1	0	0	0	0	0	0	1	0	0	0	0	0	0	1	0	0	1	0	0	0	1	0	0	0	0	1	1	0	0	0	0	0
VRE37989	117	1	0	1	0	1	0	1	0	1	0	0	0	0	0	0	1	1	1	0	1	0	0	0	1	1	1	1	1	1	1	1	1	1	0	1	0	0	0	0	0	0	0	0	0	0	0	0	0	1	0	0	0	0	1	0	1	0	0	1	0	1	0	0	0	0	0	0
VRE37988	117	1	0	1	0	1	0	1	0	1	0	0	0	0	0	0	1	1	1	0	1	0	0	0	1	1	1	1	1	1	1	1	1	1	0	1	0	0	0	0	0	0	0	0	0	0	0	0	0	1	0	1	0	0	1	0	1	0	0	1	0	1	0	0	0	0	0	0
VRE37987	117	1	0	1	0	1	0	1	0	1	0	0	0	0	0	0	1	1	1	1	1	0	0	0	1	1	1	1	1	1	1	1	1	1	0	1	0	0	0	0	0	0	1	0	0	0	0	0	0	1	0	0	1	0	1	0	1	0	0	1	0	1	1	0	0	0	0	0
VRE37986	117	1	0	1	0	1	0	1	0	1	0	0	0	0	0	0	1	1	1	1	1	0	0	0	1	1	1	1	1	1	1	1	1	1	0	1	0	0	0	0	0	0	1	0	0	0	1	1	0	1	0	0	1	0	0	0	1	0	0	1	0	1	1	0	0	0	0	0
VRE37985	117	1	0	1	0	1	0	1	0	1	0	0	0	0	0	0	1	1	1	0	0	0	0	0	1	1	1	1	1	1	1	1	1	1	0	1	0	0	0	0	0	0	1	0	0	0	0	0	0	1	0	0	1	0	0	0	1	0	0	0	0	1	1	0	0	0	0	0
VRE37984	80	1	1	1	0	1	0	0	0	1	0	1	0	0	0	0	0	1	1	1	0	0	0	0	1	1	1	1	1	1	1	1	0	0	0	1	0	0	0	0	0	0	0	0	0	0	1	0	0	1	0	1	0	0	1	0	0	1	0	1	0	1	0	0	0	0	0	0
VRE37983	117	1	0	1	0	1	0	1	0	1	0	0	0	0	0	0	1	1	1	0	0	0	0	0	1	1	1	1	1	1	1	1	1	1	0	1	0	0	0	0	0	0	1	0	0	0	0	0	0	1	0	0	1	0	0	0	1	0	0	0	0	1	1	0	0	0	0	0
VRE37982	117	1	0	1	0	1	0	1	0	1	0	0	0	0	0	0	1	1	1	0	1	0	0	0	1	1	1	1	1	1	1	1	1	1	0	1	0	0	0	0	0	0	0	0	0	0	0	0	0	1	0	0	0	0	1	0	1	0	0	1	0	1	0	0	0	0	0	0
VRE37981	80	1	0	1	0	1	0	1	0	1	0	1	0	0	0	0	0	1	1	1	0	0	0	0	1	1	1	1	1	1	1	1	0	1	0	1	0	0	0	0	0	0	1	0	0	0	0	0	0	1	0	0	0	0	0	0	0	1	0	1	0	1	1	0	0	0	0	0
VRE37980	2185	1	0	1	0	1	0	1	0	1	0	1	0	0	0	0	0	1	1	1	0	0	0	0	1	1	1	1	1	1	1	1	0	1	0	1	0	0	0	0	0	0	1	0	0	0	0	0	0	1	0	0	0	0	1	0	0	1	0	1	0	1	1	0	0	0	0	0
VRE37978	117	1	0	1	0	1	0	1	0	0	0	0	0	0	0	0	1	1	1	0	0	0	0	0	1	1	1	1	1	1	1	1	1	1	0	1	0	0	0	0	0	0	1	0	0	0	0	0	0	1	0	0	1	0	0	0	1	0	0	0	0	1	1	0	0	0	0	0
VRE37977	17	1	1	0	0	1	0	0	0	1	0	0	0	0	0	0	0	1	1	0	1	0	0	0	1	1	1	1	1	1	1	1	0	1	0	1	0	0	0	0	0	0	0	0	0	0	1	1	0	1	0	0	0	0	1	0	1	0	0	0	0	1	1	0	0	0	0	0
VRE37976	17	1	1	0	0	1	1	0	0	1	0	0	0	0	0	0	0	1	1	0	1	0	0	0	1	1	1	1	1	1	1	1	1	1	0	1	0	0	0	0	0	0	0	0	0	0	0	1	0	1	0	0	0	0	1	0	1	0	0	0	0	1	0	0	0	0	0	0
VRE37975	412	1	1	1	0	1	0	1	0	1	0	0	0	0	0	0	0	1	1	1	0	0	0	0	1	1	1	1	1	1	1	1	1	1	0	1	0	0	0	0	0	0	0	0	0	0	0	0	1	1	0	0	0	0	1	0	0	1	0	1	0	1	0	0	0	0	0	0
VRE37974	117	1	0	1	0	1	0	1	0	1	0	0	0	0	0	0	1	1	1	0	0	0	0	0	1	1	1	1	1	1	1	1	1	1	0	1	0	0	0	0	0	0	1	0	0	0	0	0	0	1	0	0	1	0	0	0	1	0	0	0	0	1	1	0	0	0	0	0
VRE37973	412	1	1	1	0	1	0	1	0	1	0	0	0	0	0	0	0	1	1	1	0	0	0	0	1	1	1	1	1	1	1	1	1	0	0	1	0	0	0	0	0	0	0	0	0	0	0	0	1	1	0	0	0	0	1	0	0	1	0	1	0	1	0	0	0	0	0	0
VRE37971	1478	1	0	1	0	1	0	1	0	1	0	0	0	0	0	0	1	1	1	0	1	0	0	0	1	1	1	1	1	1	1	1	1	0	0	0	0	0	0	0	0	0	1	0	0	0	0	0	0	1	0	0	1	0	0	0	1	0	0	1	0	1	1	0	0	0	0	0
VRE37970	80	1	0	1	0	1	0	1	0	1	0	1	0	0	0	0	0	1	1	1	0	0	0	0	1	1	1	1	1	1	1	1	0	1	0	1	0	0	0	0	0	0	0	0	0	0	0	0	0	1	0	0	0	0	0	0	0	1	0	1	0	1	0	0	0	0	0	0
VRE37969	117	1	0	1	0	1	1	1	0	1	0	0	0	0	0	0	1	1	1	0	1	0	0	0	1	1	1	1	1	1	1	1	1	1	0	1	0	0	0	0	0	0	1	0	0	0	0	0	0	1	0	0	1	0	1	0	1	0	0	0	0	1	1	0	0	0	0	0
VRE37968	117	1	1	0	0	0	0	1	0	0	0	0	0	0	0	0	1	1	0	0	0	0	0	0	1	1	1	1	1	1	1	1	1	1	0	1	0	0	0	0	0	0	1	0	0	0	0	0	0	1	0	0	0	0	0	0	1	0	0	0	0	1	1	0	0	0	0	0
VRE37967	80	1	0	1	0	1	0	1	0	1	0	1	0	0	0	0	0	1	1	1	0	0	0	0	1	1	1	1	1	1	1	1	0	1	0	1	0	0	0	0	0	0	0	0	0	0	0	0	0	1	0	0	0	0	0	0	0	1	0	1	0	1	0	0	0	0	0	0
VRE37965	80	1	0	1	0	1	0	1	0	1	0	1	0	0	0	0	0	1	1	1	0	0	0	0	1	1	1	1	1	1	1	1	0	1	0	1	0	0	0	0	0	0	1	0	0	0	0	0	0	1	0	0	0	0	0	0	0	1	0	1	0	1	1	0	0	0	0	0
VRE37964	584	1	0	1	0	1	0	0	0	1	0	0	0	0	0	0	0	1	1	1	0	0	0	0	1	1	1	1	1	1	1	1	0	1	0	1	0	0	0	0	0	0	0	0	0	0	0	0	0	1	0	0	0	0	0	0	0	1	0	1	0	1	0	0	0	0	0	0
VRE37963	80	1	0	0	0	0	0	0	0	0	0	0	0	0	0	0	0	1	0	0	0	0	0	0	1	1	1	1	1	1	1	1	0	1	0	1	0	0	0	0	0	0	0	0	0	0	1	0	0	1	0	0	1	0	0	0	1	0	0	0	0	1	0	0	0	0	0	0
VRE37962	117	1	0	1	0	1	0	1	0	0	0	0	0	0	0	0	1	1	1	0	0	0	0	0	1	1	1	1	1	1	1	1	1	1	0	1	0	0	0	1	0	0	1	0	0	0	0	0	0	1	0	0	1	0	0	0	1	0	0	0	0	1	1	0	0	0	0	0
VRE37961	80	1	0	0	0	0	0	1	0	0	0	1	0	0	0	0	0	1	0	1	0	0	0	0	1	1	1	1	1	1	1	1	0	1	0	1	0	0	0	0	0	0	1	0	0	0	0	0	0	1	0	0	0	0	0	0	0	1	0	1	0	1	1	0	0	0	0	0
VRE37960	117	1	0	1	0	1	0	1	0	1	0	0	0	0	0	0	1	1	1	0	1	0	0	0	1	1	1	1	1	1	1	1	1	1	0	1	0	0	0	0	0	0	0	0	0	0	0	0	0	1	0	1	0	0	1	0	1	0	0	1	0	1	0	0	0	0	0	0
VRE37959	412	1	1	1	0	1	0	1	0	1	0	0	0	0	0	0	0	1	1	1	0	0	0	0	1	1	1	1	1	1	1	1	1	1	0	1	0	0	0	0	0	0	0	0	0	0	0	0	1	1	0	0	0	0	1	0	0	1	0	1	0	1	0	0	0	0	0	0
VRE37958	584	1	0	1	0	1	0	0	0	1	0	0	0	0	0	0	0	1	1	1	0	0	0	0	1	1	1	1	1	1	1	1	1	1	0	1	0	0	0	0	0	0	0	0	0	0	0	0	0	1	0	0	0	0	0	0	0	1	0	1	0	1	0	0	0	0	0	0
VRE37957	80	1	0	1	0	1	0	1	0	1	0	1	0	0	0	0	0	1	1	1	0	0	0	0	1	1	1	1	1	1	1	1	0	1	0	1	0	0	0	0	0	0	1	0	0	0	0	0	0	1	0	0	0	0	0	0	0	1	0	1	0	1	1	0	0	0	0	0
VRE37956	584	1	0	1	0	1	0	0	0	1	0	0	0	0	0	0	0	1	1	1	0	0	0	0	1	1	1	1	1	1	1	1	0	1	0	1	0	0	0	0	0	0	0	0	0	0	0	0	0	1	0	0	0	0	0	0	0	1	0	1	0	1	0	0	0	0	0	0
VRE37955	584	1	0	1	0	1	0	0	0	1	0	0	0	0	0	0	0	1	1	1	0	0	0	0	1	1	1	1	1	1	1	1	0	1	0	1	0	0	0	0	0	0	0	0	0	0	0	0	0	1	0	0	0	0	0	0	0	1	0	1	0	1	0	0	0	0	0	0
VRE37954	80	1	0	0	0	0	0	1	0	1	0	1	0	0	0	0	0	1	0	1	0	0	0	0	1	1	1	1	1	1	1	1	0	1	0	1	0	0	0	0	0	0	1	0	0	0	0	0	0	1	0	0	0	0	0	0	0	1	0	1	0	1	1	0	0	0	0	0
VRE37953	80	1	0	1	0	1	0	1	0	1	0	1	0	0	0	0	0	1	1	1	0	0	0	0	1	1	1	1	1	1	1	1	0	1	0	1	0	0	0	0	0	0	1	0	0	0	0	0	0	1	0	0	0	0	0	0	0	1	0	1	0	1	1	0	0	0	0	0
VRE37951	80	1	1	0	0	0	0	0	0	1	0	0	0	0	0	0	0	1	0	0	0	0	0	0	1	1	1	1	1	1	1	1	0	1	0	1	0	0	0	0	0	0	1	0	0	0	0	1	0	1	0	0	1	0	0	0	1	0	0	0	0	1	1	0	0	0	0	0
VRE37950	80	1	0	0	0	0	0	1	0	0	0	1	0	0	0	0	0	1	0	1	0	0	0	0	1	1	1	1	1	1	1	1	0	1	0	1	0	0	0	0	0	0	1	0	0	0	0	0	0	1	0	0	0	0	0	0	0	1	0	1	0	1	1	0	0	0	0	0
VRE37931	117	1	0	1	0	1	0	1	0	1	0	0	0	0	0	0	1	1	1	1	1	0	0	0	1	1	1	1	1	1	1	1	1	1	0	1	0	0	0	0	0	0	1	0	0	0	1	1	0	1	0	0	1	0	1	0	1	0	0	1	0	1	1	0	0	0	0	0
VRE37922	117	1	0	1	0	1	0	1	0	1	0	0	0	0	0	0	1	1	1	0	0	0	0	0	1	1	1	1	1	1	1	1	1	1	0	1	0	0	0	0	0	0	1	0	0	0	0	0	0	1	0	0	1	0	0	0	1	0	0	0	0	1	1	0	0	0	0	0
VRE37920	80	1	0	1	0	1	0	1	0	1	0	1	0	0	0	0	0	1	1	1	0	0	0	0	1	1	1	1	1	1	1	1	0	1	0	1	0	0	0	0	0	0	0	0	0	0	0	0	0	1	0	0	0	0	0	0	0	1	0	1	0	1	0	0	0	0	0	0
VRE37919	80	1	0	1	0	1	0	1	0	1	0	1	0	0	0	0	0	1	1	1	0	0	0	0	1	1	1	1	1	1	1	1	0	1	0	1	0	0	0	0	0	0	0	0	0	0	0	0	0	1	0	0	0	0	0	0	0	1	0	1	0	1	0	0	0	0	0	0
VRE37918	2599	1	0	1	0	1	0	1	0	1	0	0	0	0	0	0	0	1	1	1	0	0	0	0	1	1	1	1	1	1	1	1	1	1	0	1	0	0	0	0	0	0	0	0	0	0	1	1	0	1	0	1	0	0	1	0	0	1	0	1	0	1	0	0	0	0	0	0
VRE37878	117	1	0	1	0	1	0	1	0	1	0	0	0	0	0	0	1	1	1	0	1	0	0	0	1	1	1	1	1	1	1	1	1	1	0	1	0	0	0	0	0	0	1	0	0	0	0	0	0	1	0	0	1	0	0	0	1	0	0	0	0	1	1	0	0	0	0	0
VRE37877	1471	1	0	1	0	0	0	0	0	1	0	0	0	0	0	0	0	1	1	1	0	0	0	0	1	1	1	1	1	1	1	1	1	1	0	1	0	0	0	0	0	0	0	0	0	1	0	0	0	1	0	0	0	0	1	0	0	1	0	1	0	1	0	0	0	0	0	0
VRE37857	80	1	0	0	0	0	0	0	0	0	0	0	0	0	0	0	0	1	0	0	0	0	1	0	1	1	1	1	1	1	1	1	0	1	0	1	0	0	0	0	0	0	0	0	0	0	0	0	0	1	0	0	0	0	0	0	0	0	0	0	0	1	0	0	0	0	0	0
VRE37856	584	1	0	1	0	1	0	0	0	1	0	0	0	0	0	0	0	1	1	1	0	0	0	0	1	1	1	1	1	1	1	1	0	1	0	1	0	0	0	0	0	0	0	0	0	0	0	0	0	1	0	0	0	0	0	0	0	1	0	1	0	1	0	0	0	0	0	0
VRE37855	117	1	0	1	0	1	0	1	0	1	0	0	0	0	0	0	1	1	1	0	1	0	0	0	1	1	1	1	1	1	1	1	1	1	0	1	0	0	0	0	0	0	1	0	0	0	0	0	0	1	0	1	0	0	0	0	0	0	0	1	0	1	1	0	0	0	0	0
VRE37854	1471	1	0	1	0	0	1	0	0	1	0	0	0	0	0	0	0	1	1	1	0	0	0	0	1	1	1	1	1	1	1	1	1	1	0	1	0	0	0	0	0	0	0	0	0	0	0	1	0	1	0	0	0	0	0	0	0	1	0	1	0	1	0	0	0	0	0	0
VRE37841	1471	1	1	1	0	0	1	0	0	1	0	0	0	0	0	0	0	1	1	1	0	0	0	0	1	1	1	1	1	1	1	1	1	1	0	1	0	0	0	0	0	0	0	0	0	0	0	1	0	1	0	0	0	0	0	0	0	1	0	1	0	1	0	0	0	0	0	0
VRE37829	80	1	0	1	0	0	0	1	0	1	0	1	0	0	0	0	0	1	1	1	0	0	0	0	1	1	1	1	1	1	1	1	0	1	0	1	0	0	0	0	0	0	1	0	0	0	0	0	0	1	0	0	0	0	0	0	0	1	0	1	0	1	1	0	0	0	0	0
VRE37808	117	1	0	1	0	1	0	1	0	1	0	0	0	0	0	0	1	1	1	1	1	0	0	0	1	1	1	1	1	1	1	1	1	1	0	1	0	0	0	0	0	0	1	0	0	0	1	1	0	1	0	0	1	0	0	0	1	0	0	1	0	1	1	0	0	0	0	0
VRE37800	1471	1	0	1	0	0	1	0	0	1	0	0	0	0	0	0	0	1	1	1	0	0	0	0	1	1	1	1	1	1	1	1	1	1	0	1	0	0	0	0	0	0	0	0	0	0	0	0	0	1	0	0	0	0	1	0	0	1	0	1	0	1	0	0	0	0	0	0
VRE37793	21	1	0	1	0	1	0	0	0	1	0	0	0	0	0	0	0	1	1	0	0	0	0	0	1	1	1	1	1	1	1	1	0	0	0	0	0	0	0	0	0	0	0	0	0	0	0	0	0	1	0	0	0	0	0	0	0	1	0	0	0	1	0	0	1	1	1	0
VRE37779	18	1	0	1	0	1	0	0	0	1	0	0	0	0	0	0	0	1	1	1	0	0	0	0	1	1	1	1	1	1	1	1	0	1	0	1	0	0	0	0	0	0	0	0	0	0	0	0	0	1	0	0	0	0	1	0	0	1	0	1	0	1	0	0	0	0	0	0
VRE37762	1478	1	0	1	0	1	0	1	0	1	0	0	0	0	0	0	1	1	1	0	1	0	0	0	1	1	1	1	1	1	1	1	1	0	0	0	0	0	0	0	0	0	1	0	0	0	0	0	1	1	0	0	1	0	0	0	1	0	0	1	0	1	1	0	0	0	0	0
VRE37750	2271	1	1	0	0	1	1	0	0	1	0	0	0	0	0	0	0	1	1	0	1	0	0	0	1	1	0	0	1	1	1	1	1	1	0	1	0	0	0	0	0	0	0	0	0	0	1	1	0	1	0	0	0	0	1	0	1	0	0	0	0	1	0	0	0	0	0	0
VRE37749	736	1	1	1	0	1	1	0	0	1	0	0	0	0	0	0	0	1	1	1	1	0	0	0	1	1	1	1	1	1	1	1	0	1	0	1	0	0	0	0	0	0	0	0	0	0	0	0	1	1	0	0	0	0	1	0	0	1	0	1	0	1	1	0	0	0	0	0
VRE37726	1478	1	0	1	0	1	0	1	0	1	0	0	0	0	0	0	1	1	1	0	1	0	0	0	1	1	1	1	1	1	1	1	1	0	0	0	0	0	0	0	0	0	1	0	0	0	1	0	1	1	0	0	1	0	0	0	1	0	0	1	0	1	1	0	0	0	0	0
VRE37725	18	1	0	1	0	1	0	0	0	1	0	0	0	0	0	0	0	1	1	1	0	0	0	0	1	1	1	1	1	1	1	1	0	1	0	1	0	0	0	0	0	0	0	0	0	0	0	0	0	1	0	0	0	0	1	0	0	1	0	1	0	1	0	0	0	0	0	0
VRE37723	117	1	0	1	0	1	1	1	0	0	0	0	0	0	0	0	1	1	1	0	1	0	0	0	1	1	1	1	1	1	1	1	1	1	0	1	0	0	0	0	0	0	1	0	0	0	0	0	0	1	0	0	1	0	0	0	1	0	0	0	0	1	1	0	0	0	0	0
VRE37711	1478	1	0	1	0	1	0	1	0	1	0	0	0	0	0	0	1	1	1	0	1	0	0	0	1	1	1	1	1	1	1	1	1	0	0	0	0	0	0	0	0	0	1	0	0	0	0	0	0	1	0	0	1	0	0	0	1	0	0	1	0	1	1	0	0	0	0	0
VRE37710	17	1	1	0	0	1	1	0	0	1	0	0	0	0	0	0	0	1	1	0	1	0	0	0	1	1	1	1	1	1	1	1	1	1	0	1	0	0	0	0	0	0	0	0	0	0	1	1	0	1	0	0	0	0	0	0	0	1	0	0	0	1	0	0	0	0	0	0
VRE37709	1478	1	1	1	0	1	0	1	0	1	0	0	0	0	0	0	1	1	1	0	1	0	0	0	1	1	1	1	1	1	1	1	1	0	0	0	0	0	0	0	0	0	1	0	0	0	0	0	0	1	0	0	1	0	0	0	0	1	0	1	0	1	1	0	0	0	0	0
VRE37708	1471	1	1	1	0	0	0	0	0	1	0	0	0	0	0	0	0	1	1	1	0	0	0	0	1	1	1	1	1	0	0	1	1	1	0	1	0	0	0	0	0	0	1	0	0	0	0	1	0	1	0	0	0	0	0	0	0	1	0	1	0	1	1	0	0	0	0	0
VRE37676	1421	1	0	0	1	1	0	0	1	1	0	0	0	0	0	0	0	1	0	0	1	0	0	0	1	1	1	1	1	1	1	1	1	1	1	1	0	0	0	0	0	0	0	0	0	0	0	1	0	0	0	1	1	0	0	0	0	1	0	0	0	1	1	0	0	0	0	0
VRE37667	1471	1	1	1	0	0	1	0	0	1	0	0	0	0	0	0	0	1	1	1	0	0	0	0	1	1	1	1	1	1	1	1	1	1	0	1	0	0	0	0	0	0	0	0	0	0	0	0	0	1	0	0	0	0	1	0	0	1	0	1	0	1	0	0	0	0	0	0
VRE37658	17	1	0	1	0	0	0	0	0	1	0	0	0	0	0	0	0	1	0	0	1	0	0	0	1	1	1	1	1	1	1	1	0	1	0	1	0	0	0	0	0	1	1	0	0	0	0	0	0	0	0	1	1	0	0	0	0	1	0	0	0	1	1	0	0	0	0	0
VRE37657	117	1	0	1	0	1	0	1	0	0	0	0	0	0	0	0	0	1	1	0	1	0	0	0	1	1	1	1	1	1	1	1	1	1	0	1	0	0	0	0	0	0	0	0	0	0	0	0	0	1	0	0	1	0	0	0	1	0	0	1	0	1	0	0	0	0	0	0
VRE37656	80	1	0	1	0	1	0	1	0	1	0	1	0	0	0	0	0	1	1	1	0	0	0	0	1	1	1	1	1	1	1	1	0	1	0	1	0	0	0	0	0	0	1	0	0	0	0	0	0	1	0	0	0	0	0	0	0	1	0	1	0	1	1	0	0	0	0	0
VRE37655	412	1	1	1	0	1	1	0	0	1	0	0	0	0	0	0	0	1	1	1	0	0	0	0	1	1	1	1	1	1	1	1	1	1	1	1	0	0	0	0	0	0	1	0	0	0	1	0	0	1	0	1	0	0	0	0	0	1	0	1	0	1	1	0	0	0	0	0
VRE37631	17	1	0	0	0	1	1	0	0	1	0	0	0	0	0	0	0	1	1	0	1	0	0	0	1	1	1	1	1	1	1	1	1	1	0	1	0	0	0	0	0	0	0	0	0	0	1	0	0	1	0	0	0	0	0	0	0	0	0	0	0	1	0	0	0	0	0	0
VRE37630	117	1	0	1	0	1	0	1	0	0	0	0	0	0	0	0	0	1	1	0	1	0	0	0	1	1	1	1	1	1	1	1	1	1	0	1	0	0	0	0	0	0	0	0	0	0	1	0	0	1	0	0	1	0	0	0	1	0	0	1	0	1	0	0	0	0	0	0
VRE37629	117	1	0	1	0	1	0	1	0	1	0	0	0	0	0	0	1	1	1	1	1	0	0	0	1	1	1	1	1	1	1	1	1	1	1	1	0	0	0	0	0	0	1	0	0	0	1	1	0	1	1	0	1	0	0	0	1	0	0	1	0	1	1	1	0	0	0	0
VRE37617	117	1	0	1	0	1	0	1	0	1	0	0	0	0	0	0	1	1	1	1	1	0	0	0	1	1	1	1	1	1	1	1	1	1	0	1	0	0	0	0	0	0	1	0	0	0	1	1	0	1	0	0	1	0	0	0	1	0	0	1	0	1	1	0	0	0	0	0
VRE37604	1478	1	1	1	0	1	0	1	0	1	0	0	0	0	0	0	1	1	1	0	1	0	0	0	1	1	1	1	1	1	1	1	1	0	0	0	0	0	0	0	0	0	1	0	0	0	0	0	0	1	0	0	1	0	0	0	1	0	0	1	0	1	1	0	0	0	0	0
VRE37598	2599	1	0	0	0	1	0	1	0	1	0	0	0	0	0	0	0	1	1	1	0	0	0	0	1	1	1	1	1	1	1	1	1	1	0	1	0	0	0	0	0	0	0	0	0	0	1	1	0	1	0	0	0	0	0	0	0	1	0	1	0	1	0	0	0	0	0	0
VRE37597	80	1	0	0	0	0	0	1	0	0	0	1	0	0	0	0	0	1	0	1	0	0	0	0	1	1	1	1	1	1	1	1	0	1	0	1	0	0	0	0	0	0	1	0	0	0	0	0	0	1	0	0	0	0	0	0	0	1	0	1	0	1	1	0	0	0	0	0
VRE37583	117	1	0	1	0	1	0	1	0	1	0	0	0	0	0	0	1	1	1	1	1	0	0	0	1	1	1	1	1	1	1	1	1	1	1	1	0	0	0	0	0	0	1	0	0	0	1	1	0	1	0	0	1	0	0	0	1	0	0	1	0	1	1	0	0	0	0	0
VRE37582	1478	1	1	1	0	1	0	1	0	1	0	0	0	0	0	0	1	1	1	0	1	0	0	0	1	1	1	1	1	1	1	1	1	0	0	0	0	0	0	0	0	0	1	0	0	0	0	0	0	1	0	0	1	0	1	0	1	0	0	1	0	1	1	0	0	0	0	0
VRE37553	17	1	1	0	0	1	1	0	0	1	0	0	0	0	0	0	0	1	1	0	1	0	0	0	1	1	1	1	1	1	1	1	0	0	0	0	0	0	0	0	0	0	1	0	0	0	0	1	0	1	0	1	0	0	0	0	1	0	0	0	0	1	1	0	0	0	0	0
VRE37547	17	1	1	0	0	1	1	0	0	0	0	0	0	0	0	0	0	1	1	0	1	0	0	0	1	1	1	1	1	1	1	1	1	1	0	1	0	0	0	0	0	0	1	0	0	0	1	1	0	1	0	1	0	0	0	0	0	1	0	0	0	1	1	0	0	0	0	0
VRE37546	117	1	0	1	0	1	0	1	0	1	0	0	0	0	0	0	1	1	1	0	0	0	0	0	1	1	1	1	1	1	1	1	1	1	0	1	0	0	0	0	0	0	1	0	0	0	0	0	0	1	0	0	1	0	0	0	1	0	0	0	0	1	1	0	0	0	0	0
VRE37545	80	1	0	1	0	1	0	1	0	1	0	1	0	0	0	0	0	1	1	1	0	0	0	0	1	1	1	1	1	1	1	1	0	1	0	1	0	0	0	0	0	0	0	0	0	0	0	0	0	1	0	0	0	0	0	0	0	1	0	1	0	1	0	0	0	0	0	0
VRE37526	80	1	0	0	0	0	0	1	0	0	0	1	0	0	0	0	0	1	0	1	0	0	0	0	1	1	1	1	1	1	1	1	0	1	0	1	0	0	0	0	0	0	1	0	0	0	0	0	0	1	0	0	0	0	0	0	0	1	0	1	0	1	1	0	0	0	0	0
VRE37525	80	1	0	1	0	1	0	1	0	1	0	1	0	0	0	0	0	1	1	1	0	0	0	0	1	1	1	1	1	1	1	1	0	1	0	1	0	0	0	0	0	0	1	0	0	0	0	0	0	1	0	0	0	0	0	0	0	1	0	1	0	1	1	0	0	0	0	0
VRE37485	80-SLV	1	0	0	0	0	0	0	0	1	0	0	0	0	0	0	0	1	0	0	0	0	1	0	1	1	1	1	1	1	1	1	0	1	1	1	0	0	0	0	0	0	1	0	0	0	0	0	0	1	0	0	0	0	0	0	0	1	0	0	0	1	1	0	0	0	0	0
VRE37475	80	1	0	1	0	1	0	1	0	1	0	1	0	0	0	0	0	1	1	1	0	0	0	0	1	1	1	1	1	1	1	1	0	1	0	1	0	0	0	0	0	0	0	0	0	0	0	0	1	1	0	0	0	0	0	0	0	1	0	1	0	1	0	0	0	0	0	0
VRE37474	1478	1	1	1	0	1	0	1	0	1	0	0	0	0	0	0	1	1	1	0	1	0	0	0	1	1	1	1	1	1	1	1	1	0	0	0	0	0	0	0	0	0	1	0	0	0	0	0	0	1	0	0	1	0	1	0	1	0	0	1	0	1	1	0	0	0	0	0
VRE37468	203	1	1	1	0	1	1	1	0	1	0	0	0	0	0	0	1	1	1	1	1	0	0	0	1	1	1	1	1	1	1	1	1	0	0	1	0	0	0	0	0	0	1	0	0	0	0	1	0	1	0	0	1	0	0	0	1	0	0	1	0	1	1	0	0	0	0	0
VRE37467	80	1	1	0	0	1	0	0	0	1	0	0	0	0	0	0	0	1	1	0	0	0	0	0	1	1	1	1	1	1	1	1	0	1	0	1	0	0	0	0	0	0	1	0	0	0	0	1	0	1	0	0	0	0	0	0	1	0	0	0	0	1	1	0	0	0	0	0
VRE37451	16	1	1	1	0	1	0	0	0	1	0	0	0	0	0	0	0	1	1	0	1	0	0	0	1	1	1	1	1	1	1	1	0	1	0	1	0	0	0	0	0	0	0	0	1	0	0	1	0	1	0	0	0	0	0	0	0	1	0	0	0	1	0	0	0	0	0	0
VRE37442	17	1	0	1	0	0	0	0	0	1	0	0	0	0	0	0	0	1	0	0	1	0	0	0	1	1	1	0	1	1	1	1	0	1	0	1	0	0	0	0	0	1	1	0	0	0	0	1	0	0	0	1	1	0	0	0	0	1	0	0	0	1	1	0	0	0	0	0
VRE37426	2597	1	0	1	0	1	0	0	0	1	0	0	0	0	0	0	0	1	1	1	0	0	0	0	1	1	1	1	1	1	1	1	0	1	0	1	0	0	0	0	0	0	1	0	0	0	0	0	0	1	0	0	0	0	0	0	0	1	0	1	0	1	1	0	0	0	0	0
VRE37407	1478	1	1	1	0	1	0	1	0	1	0	0	0	0	0	0	1	1	1	0	1	0	0	0	1	1	1	1	1	1	1	1	1	0	0	0	0	0	0	0	0	0	0	0	0	0	0	0	0	1	0	0	1	0	0	0	1	0	0	1	0	1	1	0	0	0	0	0
VRE37394	1478	1	0	1	0	1	0	1	0	1	0	0	0	0	0	0	1	1	1	0	1	0	0	0	1	1	1	1	1	1	1	1	1	0	1	0	0	0	0	0	0	0	1	0	0	0	0	0	0	1	0	0	1	0	0	0	1	0	0	1	0	1	1	0	0	0	0	0
VRE37376	80	1	1	0	0	0	0	0	0	1	0	0	0	0	0	0	0	1	0	0	0	1	0	0	1	1	1	1	1	1	1	1	0	1	0	1	0	0	0	0	0	0	1	0	0	0	0	0	0	1	0	0	0	0	0	0	0	1	0	0	0	1	1	0	0	0	0	0
VRE37375	1478	1	1	1	0	1	0	1	0	1	0	0	0	0	0	0	1	1	1	0	1	0	0	0	1	1	1	1	1	1	1	1	1	0	0	0	0	0	0	0	0	0	1	0	0	0	0	0	0	1	0	0	1	0	1	0	1	0	0	1	0	1	1	0	0	0	0	0
VRE37367	80	1	1	0	0	0	0	0	0	0	0	1	0	0	0	0	0	1	0	1	0	0	0	0	1	1	1	1	1	1	0	1	0	0	0	1	0	0	0	0	0	0	0	0	0	0	1	0	0	1	0	1	0	0	1	0	0	1	0	1	0	1	0	0	0	0	0	0
VRE37362	17	1	0	0	0	1	1	0	0	1	0	0	0	0	0	0	0	1	1	0	1	0	0	0	1	1	1	1	1	1	1	1	1	1	0	1	0	0	0	0	0	0	0	0	0	0	0	1	0	1	0	0	0	0	0	0	1	0	0	0	0	1	0	0	0	0	0	0
VRE37355	80	1	0	0	0	0	0	1	0	0	0	1	0	0	0	0	0	1	0	1	0	0	0	0	1	1	1	1	1	1	1	1	0	1	0	1	0	0	0	0	0	0	1	0	0	0	1	1	0	1	0	0	0	0	0	0	0	1	0	1	0	1	1	0	0	0	0	0
VRE37353	117	1	0	1	0	1	0	1	0	1	0	0	0	0	0	0	1	1	1	0	0	0	0	0	1	1	1	1	1	0	0	1	1	1	0	1	0	0	0	0	0	0	1	0	0	0	0	0	0	1	0	0	1	0	0	0	1	0	0	0	0	1	1	0	0	0	0	0
VRE37340	1471	1	1	1	0	0	1	0	0	1	0	0	0	0	0	0	0	0	1	1	0	0	0	0	1	1	1	1	1	1	1	1	1	1	0	1	0	0	0	0	0	0	0	0	0	0	0	0	0	1	0	0	0	0	0	0	0	1	0	1	0	1	0	0	0	0	0	0
VRE37339	1471	1	0	0	0	0	1	0	0	1	0	0	0	0	0	0	0	1	0	1	0	0	0	0	1	1	1	1	1	1	1	1	1	1	0	1	0	0	0	0	0	0	0	0	0	0	0	1	0	0	0	0	0	0	0	0	0	1	0	1	0	1	0	0	0	0	0	0
VRE37330	1478	1	0	1	0	1	0	1	0	1	0	0	0	0	0	0	1	1	1	0	1	0	0	0	1	1	1	1	1	1	1	1	1	0	0	0	0	0	0	0	0	0	1	0	0	0	0	0	0	1	0	0	1	0	0	0	1	0	0	1	0	1	1	0	0	0	0	0
VRE37329	17	1	0	0	0	1	0	0	0	1	0	0	0	0	0	0	0	1	1	0	1	0	0	0	1	1	1	1	1	1	1	1	1	1	0	1	0	0	0	0	0	0	0	0	0	0	1	1	0	1	0	0	0	0	1	0	0	0	0	0	0	1	0	0	0	0	0	0
VRE37306	117	1	1	1	0	0	0	1	0	1	0	0	0	0	0	0	1	1	1	0	0	1	0	0	1	1	1	1	1	1	1	1	1	0	0	1	0	0	0	0	0	0	0	0	0	0	1	0	0	1	0	0	1	0	0	0	1	0	0	0	0	1	0	0	0	0	0	0
VRE37305	80	1	0	0	0	0	0	1	0	0	0	1	0	0	0	0	0	1	0	1	0	0	0	0	1	1	1	1	1	1	1	1	0	1	0	1	0	0	0	0	0	0	1	0	0	0	1	1	0	1	0	0	0	0	0	0	0	1	0	1	0	1	1	0	0	0	0	0
VRE37290	80	1	0	1	0	1	0	0	0	1	0	0	0	0	0	0	0	1	1	0	0	0	1	0	1	1	1	1	1	1	1	1	0	1	0	1	0	0	0	0	0	0	1	0	0	0	0	0	0	1	0	0	1	0	0	0	0	1	0	0	0	1	1	0	0	0	0	0
VRE37289	1478	1	0	1	0	1	0	1	0	1	0	0	0	0	0	0	1	1	1	0	1	0	0	0	1	1	1	1	1	1	1	1	1	0	0	0	0	0	0	0	0	0	1	0	0	0	0	0	0	1	0	0	1	0	0	0	1	0	0	1	0	1	1	0	0	0	0	0
VRE37279	80	1	0	1	0	1	0	0	0	1	0	0	0	0	0	0	0	1	1	0	0	0	1	0	1	1	1	1	1	1	1	1	0	1	1	1	0	0	0	0	0	0	1	0	0	0	0	0	0	1	0	0	1	0	0	0	0	1	0	0	0	1	1	0	0	0	0	0
VRE37278	1478	1	1	1	0	1	0	1	0	1	0	0	0	0	0	0	1	1	1	0	1	0	0	0	1	1	1	1	1	1	1	1	1	0	0	0	0	0	0	0	0	0	1	0	0	0	0	0	0	1	0	0	1	0	0	0	1	0	0	1	0	1	1	0	0	0	0	0
VRE37277	117	1	0	1	0	1	1	1	0	1	0	0	0	0	0	0	1	1	1	0	1	0	0	0	1	1	1	1	1	1	1	1	1	1	1	1	0	0	0	0	0	0	1	0	0	0	0	0	0	1	0	0	1	0	1	0	1	0	0	0	0	1	1	0	0	0	0	0
VRE37276	117	1	0	1	0	1	0	1	0	1	0	0	0	0	0	0	1	1	1	1	1	0	0	0	1	1	1	1	1	1	1	1	1	1	0	1	0	0	0	0	0	0	1	0	0	0	1	1	0	1	0	0	1	0	0	0	1	0	0	1	0	1	1	0	0	0	0	0
VRE37275	17	1	1	0	0	0	0	0	0	0	0	0	0	0	0	0	0	1	0	0	1	0	0	0	1	1	0	0	1	1	1	1	1	1	0	0	0	0	0	0	0	0	0	0	0	0	1	1	0	1	0	0	0	0	1	0	1	0	0	0	0	1	0	0	0	0	0	0
VRE37260	2185	1	0	1	0	1	0	1	0	1	0	1	0	0	0	0	0	1	1	1	0	0	0	0	1	1	1	1	1	1	1	1	0	1	0	1	0	0	0	0	0	0	1	0	0	0	0	0	0	1	0	0	0	0	1	0	0	1	0	1	0	1	1	0	0	0	0	0
VRE37259	203	1	1	1	0	0	1	0	0	1	0	0	0	0	0	0	0	1	1	1	0	0	0	0	1	1	1	1	1	1	1	1	1	1	0	1	0	0	0	0	0	0	0	0	0	0	0	0	0	1	0	0	0	0	0	0	0	1	0	1	0	1	0	0	0	0	0	0
VRE37253	117	1	1	1	0	1	0	1	0	1	0	0	0	0	0	0	1	1	1	0	1	0	0	0	1	1	1	1	1	1	1	1	1	1	0	1	0	0	0	0	0	0	1	0	0	0	0	0	0	1	0	0	1	0	0	0	0	1	0	1	0	1	1	0	0	0	0	0
VRE37252	80	1	0	1	0	1	0	1	0	1	0	1	0	0	0	0	0	1	1	1	0	0	0	0	1	1	1	1	1	1	1	1	0	1	0	1	0	0	0	0	0	0	1	0	0	0	0	0	0	1	0	0	0	0	0	0	0	1	0	1	0	1	1	0	0	0	0	0
VRE37251	117	1	0	1	0	1	0	1	0	1	0	0	0	0	0	0	1	1	1	1	1	0	0	0	1	1	1	1	1	1	1	1	1	1	0	1	0	0	0	0	0	0	1	0	0	0	1	1	0	1	0	0	1	0	0	0	1	0	0	1	0	1	1	0	0	0	0	0
VRE37227	17	1	1	0	0	1	1	0	0	1	0	0	0	0	0	0	0	1	1	0	0	0	0	0	1	1	1	1	1	1	1	1	1	1	0	1	0	0	0	0	0	0	1	0	0	0	1	1	0	1	0	0	0	0	0	0	1	0	0	1	0	1	1	0	0	0	0	0
VRE37215	736	1	0	0	0	0	1	0	0	1	0	0	0	0	0	0	0	1	0	1	1	0	0	0	1	1	1	1	1	1	1	1	0	1	0	1	0	0	0	0	0	0	1	0	0	0	0	0	1	1	0	0	0	0	0	0	0	1	0	1	0	1	1	0	0	0	0	0
VRE37214	80	1	0	0	0	0	0	0	0	0	0	1	0	0	0	0	0	1	0	1	0	0	0	0	1	1	1	1	1	1	0	1	0	0	0	1	0	0	0	0	0	0	0	0	0	0	1	0	0	1	0	1	0	0	1	0	0	1	0	1	0	1	0	0	0	0	0	0
VRE37213	117	1	0	1	0	1	0	1	0	1	0	0	0	0	0	0	1	1	1	1	1	0	0	0	1	1	1	1	1	1	1	1	1	1	0	1	0	0	0	0	0	0	1	0	0	0	1	1	0	1	0	0	1	0	0	0	1	0	0	1	0	1	1	0	0	0	0	0
VRE37207	80	1	0	1	0	1	0	1	0	1	0	1	0	0	0	0	0	1	1	1	0	0	0	0	1	1	1	1	1	1	1	1	0	1	0	1	0	0	0	0	0	0	1	0	0	0	0	0	0	1	0	0	0	0	0	0	0	1	0	1	0	1	1	0	0	0	0	0
VRE37205	17	1	1	0	0	0	1	0	0	1	0	0	0	0	0	0	0	1	0	1	0	0	0	0	1	1	0	1	1	1	1	1	1	1	0	1	0	0	0	0	0	0	0	0	0	0	0	0	0	1	0	0	0	0	0	0	0	1	0	1	0	1	0	0	0	0	0	0
VRE37173	80	1	0	0	0	0	0	1	0	0	0	1	0	0	0	0	0	1	0	1	0	0	0	0	1	1	1	1	1	1	1	1	0	1	0	1	0	0	0	0	0	0	1	0	0	0	0	0	0	1	0	0	1	0	0	0	0	1	0	1	0	1	1	0	0	0	0	0
VRE37172	736	1	1	1	0	1	0	0	0	1	0	0	0	0	0	0	0	1	1	1	1	0	0	0	1	1	1	1	1	1	1	1	0	1	0	1	0	0	0	0	0	0	0	0	0	0	0	0	1	1	0	0	0	0	0	0	0	1	0	1	1	1	0	0	0	0	0	0
VRE37171	1471	1	1	1	0	0	1	0	0	1	0	0	0	0	0	0	0	1	1	1	1	0	0	0	1	1	1	1	1	1	1	1	1	0	0	1	0	0	0	0	0	0	0	0	0	0	0	1	0	1	0	0	0	0	1	0	0	1	0	1	0	1	0	0	0	0	0	0
VRE37154	17	1	0	1	0	0	0	0	0	1	0	0	0	0	0	0	0	1	0	0	1	0	0	0	1	1	1	1	1	1	1	1	0	1	0	1	0	0	0	0	0	1	1	0	0	0	0	0	0	0	0	1	1	0	0	0	0	1	0	0	0	1	1	0	0	0	0	0
VRE37098	412	1	0	1	0	1	0	0	0	1	0	0	0	0	0	0	0	1	1	1	0	0	0	0	1	1	1	1	1	1	1	1	1	1	0	1	0	0	0	0	0	0	1	0	0	0	1	0	0	1	0	0	0	0	0	0	0	1	0	1	0	1	1	0	0	0	0	0
VRE37092	80	1	0	1	0	1	0	1	0	1	0	1	0	0	0	0	0	1	1	1	1	0	0	0	1	1	1	1	1	1	1	1	0	1	0	1	0	0	0	0	0	0	1	0	0	1	0	0	0	1	0	0	0	0	0	0	0	1	0	1	0	1	1	0	0	0	0	0
VRE37091	80	1	0	0	0	0	0	0	0	1	0	0	0	0	0	0	0	1	0	0	0	0	1	0	1	1	1	1	1	1	1	1	0	1	0	1	0	0	0	0	0	0	1	0	0	0	0	0	0	1	0	0	1	0	0	0	0	1	0	0	0	1	1	0	0	0	0	0
VRE37090	412	1	1	1	0	1	0	1	0	1	0	0	0	0	0	0	0	1	1	1	0	0	0	0	1	1	1	1	1	1	1	1	1	0	0	1	0	0	0	0	0	0	0	0	0	0	0	0	1	1	0	0	0	0	1	0	0	1	0	1	0	1	0	0	0	0	0	0
VRE37083	1478	1	1	1	0	1	0	1	0	1	0	0	0	0	0	0	1	1	1	0	1	0	0	0	1	1	1	1	1	1	1	1	1	0	1	0	0	0	0	0	0	0	1	0	0	0	0	0	0	1	0	0	1	0	1	0	1	0	0	1	0	1	1	0	0	0	0	0
VRE37082	1471	1	1	1	0	0	1	0	0	0	0	0	0	0	0	0	0	1	1	1	1	0	0	0	1	1	1	1	1	1	1	1	1	0	0	1	0	0	0	0	0	0	1	0	0	0	0	0	0	1	0	0	1	0	1	0	0	1	0	1	0	1	1	0	0	0	0	0
VRE37078	1471	1	1	1	0	0	1	0	0	1	0	0	0	0	0	0	0	1	1	1	0	0	0	0	1	1	1	1	1	1	1	1	1	1	0	1	0	0	0	0	0	0	0	0	0	0	0	1	0	1	0	0	0	0	1	0	0	1	0	1	0	1	0	0	0	0	0	0
VRE37077	412	1	1	1	0	1	1	0	0	1	0	0	0	0	0	0	0	1	1	1	0	0	0	0	1	1	1	1	1	1	1	1	1	1	0	1	0	0	0	0	0	0	1	0	0	0	0	0	0	1	0	1	0	0	0	0	1	0	0	1	0	1	1	0	0	0	0	0
VRE37062	203	1	1	1	0	0	1	0	0	1	0	0	0	0	0	0	0	1	1	1	1	0	0	0	1	1	1	1	1	1	1	1	1	1	0	1	0	0	0	0	0	0	0	0	0	0	0	1	0	1	0	0	0	0	0	0	0	1	0	1	0	1	1	0	0	0	0	0
VRE37053	1478	1	0	1	0	1	0	1	0	1	0	0	0	0	0	0	1	1	1	0	1	0	0	0	1	1	1	1	1	1	1	1	1	0	1	0	0	0	0	0	0	0	1	0	0	0	0	0	0	1	0	0	1	0	0	0	1	0	0	1	0	1	1	0	0	0	0	0
VRE37052	1478	1	0	1	0	1	0	1	0	1	0	0	0	0	0	0	1	1	1	0	1	0	0	0	1	1	1	1	1	1	1	1	1	0	0	0	0	0	0	0	0	0	1	0	0	0	0	0	0	1	0	0	1	0	0	0	1	0	0	1	0	1	1	0	0	0	0	0
VRE37030	17	1	0	0	0	1	1	0	0	1	0	0	0	0	0	0	0	1	1	0	1	0	0	0	1	1	1	1	1	1	1	1	1	1	0	0	0	0	0	0	0	0	0	0	0	1	0	0	0	1	0	0	0	0	0	0	0	0	0	0	0	1	0	0	0	0	0	0
VRE37029	117	1	0	1	0	1	0	1	0	1	0	0	0	0	0	0	1	1	1	0	1	0	0	0	1	1	1	1	1	1	1	1	1	1	0	1	0	0	0	0	0	0	1	0	0	0	0	0	0	1	0	0	1	0	0	0	1	0	0	1	0	1	0	0	0	0	0	0
VRE37024	1471	1	0	1	0	0	1	0	0	1	0	0	0	0	0	0	0	1	1	1	0	0	0	0	1	1	1	1	1	1	1	1	1	1	0	1	0	0	0	0	0	0	0	0	0	0	0	1	0	1	0	0	0	0	1	0	0	1	0	1	0	1	0	0	0	0	0	0
VRE37023	736	1	0	0	0	0	1	0	0	0	0	0	0	0	0	0	0	1	0	1	1	0	0	0	1	1	1	1	1	1	1	1	0	1	0	1	0	0	0	0	0	0	0	0	0	0	0	0	0	1	0	0	0	0	0	0	0	1	0	1	0	1	0	0	0	0	0	0
VRE37022	1478	1	1	1	0	1	0	1	0	1	0	0	0	0	0	0	1	1	1	0	1	0	0	0	1	1	1	1	1	1	1	1	1	0	0	0	0	0	0	0	0	0	1	0	0	0	0	0	0	1	0	0	1	0	1	0	1	0	0	1	0	1	1	0	0	0	0	0
VRE37013	80	1	1	0	0	0	0	0	0	0	0	1	0	0	0	0	0	1	0	1	0	0	0	0	1	1	1	1	1	1	0	1	0	0	0	1	0	0	0	0	0	0	0	0	0	0	1	0	0	1	0	1	0	0	1	0	0	1	0	1	0	1	0	0	0	0	0	0
VRE37012	1478	1	1	1	0	1	0	1	0	1	0	0	0	0	0	0	1	1	1	0	1	0	0	0	1	1	1	1	1	1	1	1	1	0	0	0	0	0	0	0	0	0	1	0	0	0	0	0	0	1	0	0	1	0	0	0	1	0	0	1	0	1	1	0	0	0	0	0
VRE37011	80	1	0	0	0	0	0	0	0	1	0	0	0	0	0	0	0	1	0	0	0	0	1	0	1	1	1	1	1	1	1	1	0	1	1	1	0	0	0	0	0	0	1	0	0	0	0	0	0	1	0	0	1	0	0	0	0	1	0	0	0	1	1	0	0	0	0	0
VRE37010	584	1	0	1	0	1	0	0	0	1	0	0	0	0	0	0	0	1	1	1	0	0	0	0	1	1	1	1	1	1	1	1	0	1	1	1	0	0	0	0	0	0	0	0	0	0	0	0	0	1	0	0	0	0	0	0	0	1	0	1	0	1	0	0	0	0	0	0
VRE37009	17	1	1	0	0	1	1	0	0	1	0	0	0	0	0	0	0	1	1	0	1	0	0	0	1	1	1	1	1	1	1	1	1	1	0	1	0	0	0	0	0	0	0	0	0	0	1	1	0	1	0	0	0	0	1	0	0	1	0	0	0	1	0	0	0	0	0	0
VRE37008	1478	1	0	1	0	1	0	1	0	1	0	0	0	0	0	0	1	1	1	0	1	0	0	0	1	1	1	1	1	1	1	1	1	0	0	0	0	0	0	0	0	0	1	0	0	0	0	0	0	1	0	0	1	0	0	0	1	0	0	1	0	1	1	0	0	0	0	0
VRE36984	117	1	0	1	0	1	0	1	0	0	0	0	0	0	0	0	1	1	1	0	0	0	0	0	1	1	1	1	1	1	1	1	1	1	0	1	0	0	0	0	0	0	1	0	0	0	0	0	0	1	0	0	1	0	0	0	1	0	0	0	0	1	1	0	0	0	0	0
VRE36983	117	1	0	1	0	1	0	1	0	0	0	0	0	0	0	0	1	1	1	0	0	0	0	0	1	1	1	1	1	1	1	1	1	1	0	1	0	0	0	0	0	0	1	0	0	0	0	0	0	1	0	0	1	0	0	0	1	0	0	0	0	1	1	0	0	0	0	0
VRE36974	80	1	0	0	0	0	0	0	0	1	0	0	0	0	0	0	0	1	0	0	0	0	1	0	1	1	1	1	1	1	1	1	0	1	0	1	0	0	0	0	0	0	1	0	0	0	0	0	0	1	0	0	1	0	0	0	0	1	0	0	0	1	1	0	0	0	0	0
VRE36955	17	1	0	0	0	1	1	0	0	1	0	0	0	0	0	0	0	1	1	0	1	0	0	0	1	1	1	1	1	1	1	1	0	0	1	0	0	0	0	0	0	0	1	0	0	0	0	1	0	1	0	1	0	0	0	0	0	0	0	0	0	1	1	0	0	0	0	0
VRE36954	80	1	0	0	0	0	0	0	0	1	0	0	0	0	0	0	0	1	0	0	0	0	1	0	1	1	1	1	1	1	1	1	0	1	0	1	0	0	0	0	0	0	1	0	0	0	0	0	0	1	0	0	1	0	0	0	0	1	0	0	0	1	1	0	0	0	0	0
VRE36935	1478	1	1	1	0	1	0	1	0	1	0	0	0	0	0	0	1	1	1	0	1	0	0	0	1	1	1	1	1	1	1	1	1	0	0	0	0	0	0	0	0	0	1	0	0	0	0	0	0	1	0	0	1	0	1	0	1	0	0	1	0	1	1	0	0	0	0	0
VRE36933	17	1	1	0	0	1	1	0	0	1	0	0	0	0	0	0	0	1	1	0	1	0	0	0	1	1	1	1	1	1	1	1	1	1	0	1	0	0	0	0	0	0	0	0	0	1	1	1	0	1	0	0	0	0	0	0	1	0	0	0	0	1	0	0	0	0	0	0
VRE36929	17	1	1	0	0	1	1	0	0	1	0	0	0	0	0	0	0	1	1	0	1	0	0	0	1	1	1	1	1	1	1	1	1	1	0	1	0	0	0	0	0	0	0	0	0	0	1	1	0	1	0	0	0	0	0	0	1	0	0	0	0	1	0	0	0	0	0	0
VRE36928	736	1	0	1	0	1	1	0	0	1	0	0	0	0	0	0	0	1	1	1	1	0	0	0	1	1	1	1	1	1	1	1	0	1	0	1	0	0	0	0	0	0	0	0	0	0	0	0	0	1	0	0	0	0	0	0	0	0	0	1	0	1	0	0	0	0	0	0
VRE36918	203	1	1	1	0	0	1	0	0	1	0	0	0	0	0	0	0	1	1	1	0	0	0	0	1	1	1	1	1	1	1	1	1	1	0	1	0	0	0	0	0	0	0	0	0	0	0	0	0	1	0	0	0	0	0	0	0	1	0	1	0	1	0	0	0	0	0	0
VRE36913	203	1	1	1	0	0	1	0	0	1	0	0	0	0	0	0	0	1	1	1	0	0	0	0	1	1	1	1	1	1	1	1	1	1	0	1	0	0	0	0	0	0	0	0	0	0	0	0	0	1	0	0	0	0	0	0	0	1	0	1	0	1	0	0	0	0	0	0
VRE36912	1471	1	0	1	0	0	1	0	0	1	0	0	0	0	0	0	0	1	1	1	0	0	0	0	1	1	1	1	1	1	0	1	1	1	0	1	0	0	0	0	0	0	0	0	0	0	0	0	0	1	0	0	0	0	1	0	0	1	0	1	0	1	0	0	0	0	0	0
VRE36901	584	1	0	1	0	0	0	0	0	1	0	0	0	0	0	0	0	1	1	1	0	0	0	0	1	1	1	1	1	1	1	1	1	1	1	1	0	0	0	0	0	0	0	0	0	0	0	0	0	1	0	0	0	0	0	0	0	1	0	1	0	1	0	0	0	0	0	0
VRE36891	80	1	1	0	0	0	0	1	0	1	0	0	0	0	0	0	0	1	0	1	0	0	0	0	1	1	1	1	1	1	0	1	0	0	0	1	0	0	0	0	0	0	0	0	1	0	0	1	0	1	1	1	0	0	1	0	0	1	0	1	0	1	0	0	0	0	0	0
VRE36890	412	1	1	0	0	1	0	1	0	1	0	0	0	0	0	0	0	1	1	1	0	0	0	0	1	1	1	1	1	1	1	1	1	1	0	1	0	0	0	0	0	0	0	0	0	0	1	0	1	1	0	1	0	0	0	0	0	1	0	1	0	1	0	0	0	0	0	0
VRE36876	117	1	0	1	0	1	0	1	0	1	0	0	0	0	0	0	1	1	1	1	1	0	0	0	1	1	1	1	1	1	1	1	1	1	0	1	0	0	0	0	0	0	1	0	0	1	1	1	0	1	0	0	1	0	0	0	1	0	0	1	0	1	1	0	0	0	0	0
VRE36875	117	1	0	1	0	1	0	1	0	1	0	0	0	0	0	0	1	1	1	0	1	0	0	0	1	1	1	1	1	1	1	1	1	1	1	1	0	0	0	0	0	0	0	0	0	0	0	0	0	1	0	1	0	0	1	0	1	0	0	1	0	1	0	0	0	0	0	0
VRE36874	117	1	0	1	0	1	0	1	0	1	0	0	0	0	0	0	1	1	1	0	0	0	0	0	1	1	1	1	1	1	1	1	1	1	0	1	0	0	0	0	0	0	1	0	0	0	0	0	0	1	0	0	1	0	0	0	1	0	0	0	0	1	1	0	0	0	0	0
VRE36850	1478	1	1	1	0	1	0	1	0	1	0	0	0	0	0	0	1	1	1	0	1	0	0	0	1	1	1	1	1	1	1	1	1	0	0	0	0	0	0	0	0	0	1	0	0	0	0	0	0	1	0	0	1	0	1	0	1	0	0	1	0	1	1	0	0	0	0	0
VRE36849	17	1	0	0	0	0	1	0	0	1	0	0	0	0	0	0	0	1	0	1	0	0	0	0	1	1	1	1	1	1	1	1	1	1	0	1	0	0	0	0	0	0	0	0	0	0	0	0	0	1	0	0	0	0	0	0	0	1	0	1	0	1	0	0	0	0	0	0
VRE36838	1478	1	1	1	0	1	0	1	0	1	0	0	0	0	0	0	1	1	1	0	1	0	0	0	1	1	1	1	1	1	1	1	1	0	1	0	0	0	0	0	0	0	1	0	0	0	0	0	0	1	0	0	1	0	1	0	1	0	0	1	0	1	1	0	0	0	0	0
VRE36819	2596	1	1	1	0	0	1	0	0	1	0	0	0	0	0	0	0	1	1	1	0	0	0	0	1	1	1	1	1	1	1	1	1	1	0	1	0	0	0	0	0	0	0	0	0	0	0	0	0	1	0	0	0	0	1	0	0	1	0	1	0	1	0	0	0	0	0	0
VRE36818	1471	1	0	1	0	0	1	0	0	1	0	0	0	0	0	0	0	1	1	1	0	0	0	0	1	1	1	1	1	1	1	1	1	1	1	1	0	0	0	0	0	0	0	0	0	0	0	1	0	1	0	0	0	0	1	0	0	1	0	1	0	1	0	0	0	0	0	0
VRE36800	1478	1	0	1	0	1	0	1	0	1	0	0	0	0	0	0	1	1	1	0	0	0	0	0	1	1	1	1	1	1	1	1	1	0	0	0	0	0	0	0	0	0	0	0	0	0	0	0	0	1	0	0	1	0	0	0	1	0	0	0	0	1	0	0	0	0	0	0
VRE36779	17	1	1	1	0	0	0	0	0	1	0	0	0	0	0	0	0	1	1	0	0	0	0	0	1	1	1	1	1	1	1	1	1	0	0	1	0	0	0	0	0	0	0	0	0	0	0	1	0	1	0	0	0	0	1	0	0	1	0	0	0	1	0	0	0	0	0	0
VRE36757	17	1	1	0	0	1	1	0	0	1	0	0	0	0	0	0	0	1	1	0	0	0	0	0	1	1	1	1	1	1	1	1	1	1	0	1	0	0	0	0	0	0	0	0	0	0	0	1	0	1	0	0	0	0	0	0	1	0	0	0	0	1	0	0	0	0	0	0
VRE36756	1478	1	1	1	0	1	0	1	0	1	0	0	0	0	0	0	0	1	1	0	1	0	0	0	1	1	1	1	1	1	1	1	1	0	0	0	0	0	0	0	0	0	1	0	0	0	0	0	0	1	0	0	1	0	1	0	1	0	0	1	0	1	1	0	0	0	0	0
VRE36755	117	1	0	1	0	1	0	1	0	1	0	0	0	0	0	0	0	1	1	0	1	0	0	0	1	1	1	1	1	1	1	1	1	1	0	1	0	0	0	0	0	0	1	0	0	0	0	0	0	1	0	0	1	0	0	0	1	0	0	0	0	1	1	0	0	0	0	0
VRE36748	17	1	1	0	0	1	1	0	0	1	0	0	0	0	0	0	0	1	1	0	1	0	0	0	1	1	1	1	1	1	1	1	1	1	0	1	0	0	0	0	0	0	0	0	0	1	1	1	0	1	0	0	0	0	0	0	1	0	0	0	0	1	0	0	0	0	0	0
VRE36731	1478	1	1	1	0	1	0	1	0	1	0	0	0	0	0	0	1	1	1	0	1	0	0	0	1	1	1	1	1	1	1	1	1	0	0	0	0	0	0	0	0	0	1	0	0	0	0	0	0	1	0	0	1	0	1	0	1	0	0	1	0	1	1	0	0	0	0	0
VRE36724	736	1	0	0	0	0	1	0	0	0	0	0	0	0	0	0	0	1	0	1	1	0	0	0	1	1	1	1	1	1	1	1	0	1	0	1	0	0	0	0	0	0	0	0	0	0	0	0	0	1	0	0	0	0	0	0	0	1	0	1	0	1	0	0	0	0	0	0
VRE36715	2271	1	1	0	0	1	1	0	0	1	0	0	0	0	0	0	0	1	1	0	1	0	0	0	1	1	1	1	1	1	1	1	1	1	0	0	0	0	0	0	0	0	0	0	0	1	1	1	0	1	0	0	0	0	1	0	1	0	0	0	0	1	0	0	0	0	0	0
VRE36714	17	1	1	0	0	1	0	0	0	1	0	0	0	0	0	0	0	1	1	0	1	0	0	0	1	1	1	1	1	1	1	1	1	1	0	1	0	0	0	0	0	0	0	0	0	1	0	0	0	1	0	0	0	0	0	0	1	0	0	0	0	1	0	0	0	0	0	0
VRE36696	1471	1	0	1	0	0	1	0	0	1	0	0	0	0	0	0	0	1	1	1	0	0	0	0	1	1	1	1	1	1	1	1	1	1	0	1	0	0	0	0	0	0	1	0	0	0	0	1	0	1	0	0	0	0	0	0	0	1	0	1	0	1	1	0	0	0	0	0
VRE36691	1478	1	1	1	0	1	0	1	0	1	0	0	0	0	0	0	1	1	1	0	1	0	0	0	1	1	1	1	1	1	1	1	1	0	0	0	0	0	0	0	0	0	1	0	0	0	0	0	0	1	0	0	1	0	1	0	1	0	0	1	0	1	1	0	0	0	0	0
VRE36690	412	1	1	0	0	0	1	0	0	0	0	0	0	0	0	0	0	1	0	1	0	0	0	0	1	1	1	1	1	1	1	1	1	1	0	1	0	0	0	0	0	0	1	0	0	0	1	0	0	1	0	1	0	0	0	0	1	0	0	1	0	1	1	0	0	0	0	0
VRE36675	80	1	0	1	0	0	0	1	0	1	0	1	0	0	0	0	0	1	1	1	0	0	0	0	1	1	1	1	1	1	1	1	0	1	0	1	0	0	0	0	0	0	1	0	0	0	0	0	0	1	0	0	0	0	0	0	0	1	0	1	0	1	1	0	0	0	0	0
VRE36674	1478	1	1	1	0	1	0	1	0	1	0	0	0	0	0	0	1	1	1	0	1	0	0	0	1	1	1	1	1	1	1	1	1	0	0	0	0	0	0	0	0	0	1	0	0	0	0	0	0	1	0	0	1	0	1	0	1	0	0	1	0	1	1	0	0	0	0	0
VRE36659	412	1	0	1	0	1	0	1	0	1	0	0	0	0	0	0	0	1	1	1	0	0	0	0	1	1	1	1	1	1	1	1	1	1	0	1	0	0	0	0	0	0	0	0	0	0	0	0	0	1	1	0	0	0	0	0	0	1	0	1	0	1	0	0	0	0	0	0
VRE36650	412	1	1	1	0	1	0	1	0	1	0	0	0	0	0	0	0	1	1	1	0	0	0	0	1	1	1	1	1	1	1	1	1	1	0	1	0	0	0	0	0	0	0	0	0	0	0	0	1	1	0	0	0	0	1	0	0	1	0	1	0	1	0	0	0	0	0	0
VRE36644	1478	1	0	1	0	1	0	1	0	1	0	0	0	0	0	0	1	1	1	0	1	0	0	0	1	1	1	1	1	1	1	1	1	0	1	0	0	0	0	0	0	0	1	0	0	0	0	0	0	1	0	0	1	0	0	0	1	0	0	1	0	1	1	0	0	0	0	0
VRE36643	1478	1	0	1	0	1	0	1	0	1	0	0	0	0	0	0	1	1	1	0	0	0	0	0	1	1	1	1	1	1	1	1	1	0	0	0	0	0	0	0	0	0	1	0	0	0	0	0	0	1	0	0	1	0	0	0	1	0	0	0	0	1	1	0	0	0	0	0
VRE36642	18	1	1	0	0	0	1	0	0	1	0	0	0	0	0	0	0	1	0	0	1	0	0	0	1	1	1	1	1	0	1	1	1	1	0	1	0	0	0	0	0	0	0	0	0	0	0	1	0	1	0	0	0	0	1	0	0	1	0	0	0	1	0	0	0	0	0	0
VRE36622	18	1	1	1	0	1	0	0	0	1	0	0	0	0	0	0	0	1	1	0	1	0	0	0	1	1	1	1	1	1	1	1	1	1	0	1	0	0	0	0	0	0	0	0	0	0	0	1	0	1	0	0	0	0	1	0	1	0	0	0	0	1	0	0	0	0	0	0
VRE36609	412	1	1	1	0	1	1	0	0	1	0	0	0	0	0	0	0	1	1	1	0	0	0	0	1	1	1	1	1	1	1	1	1	1	0	1	0	0	0	0	0	0	1	0	0	0	1	0	0	1	0	1	0	0	0	0	1	0	0	1	0	1	1	0	0	0	0	0
VRE36608	1471	1	1	1	0	0	1	0	0	1	0	0	0	0	0	0	0	1	1	1	0	0	0	0	1	1	1	1	1	1	1	1	1	1	0	1	0	0	0	0	0	0	0	0	0	0	0	1	0	1	0	0	0	0	1	0	0	1	0	1	0	1	0	0	0	0	0	0
VRE36607	1471	1	0	1	0	0	1	0	0	1	0	0	0	0	0	0	0	1	1	1	0	0	0	0	1	1	1	1	1	1	1	1	1	1	0	1	0	0	0	0	0	0	0	0	0	0	0	1	0	1	0	0	0	0	0	0	0	1	0	1	0	1	0	0	0	0	0	0
VRE36606	412	1	1	1	0	1	0	1	0	1	0	0	0	0	0	0	0	1	1	1	0	0	0	0	1	1	1	1	1	1	1	1	1	1	1	1	0	0	0	0	0	0	0	0	0	0	0	0	1	1	0	0	0	0	1	0	0	1	0	1	0	1	0	0	0	0	0	0
VRE36594	584	1	1	1	0	1	0	0	0	1	0	0	0	0	0	0	0	1	1	1	0	0	0	0	1	1	1	1	1	1	1	1	0	1	0	1	0	0	0	0	0	0	0	0	0	0	0	0	0	1	0	0	0	0	0	0	0	1	0	1	0	1	0	0	0	0	0	0
VRE36584	584	1	0	1	0	1	0	0	0	1	0	0	0	0	0	0	0	1	1	1	0	0	0	0	1	1	1	1	1	1	1	1	0	1	0	1	0	0	0	0	0	0	0	0	0	0	0	0	0	1	0	0	0	0	0	0	0	1	0	1	0	1	0	0	0	0	0	0
VRE36569	584	1	0	1	0	1	0	0	0	1	0	0	0	0	0	0	0	1	1	1	0	0	0	0	1	1	1	1	1	1	1	1	0	1	0	1	0	0	1	0	0	0	0	0	0	0	0	0	0	1	0	0	0	0	0	0	0	1	0	1	0	1	0	0	0	0	0	0
VRE36568	584	1	0	1	0	1	0	0	0	1	0	0	0	0	0	0	0	1	1	1	0	0	0	0	1	1	1	1	1	1	1	1	0	1	1	1	0	0	0	0	0	0	0	0	0	0	0	0	0	1	0	0	0	0	0	0	0	1	0	1	0	1	0	0	0	0	0	0
VRE36541	1471	1	0	1	0	0	1	0	0	1	0	0	0	0	0	0	0	1	1	1	0	0	0	0	1	1	1	1	1	1	0	1	1	1	0	1	0	0	0	0	0	0	0	0	0	0	0	0	0	1	0	0	0	0	1	0	0	1	0	1	0	1	0	0	0	0	0	0
VRE36530	1471	1	1	1	0	0	1	0	0	1	0	0	0	0	0	0	0	1	1	1	0	0	0	0	1	1	1	1	1	1	1	1	1	1	0	1	0	0	0	0	0	0	0	0	0	1	0	0	0	1	0	0	0	0	0	0	0	1	0	1	0	1	0	0	0	0	0	0
VRE36513	17	1	1	0	0	0	0	1	0	0	0	0	0	0	0	0	0	1	0	0	1	0	0	0	1	1	1	1	1	1	0	1	1	1	0	1	0	0	0	0	0	0	1	0	0	0	1	1	0	1	0	1	0	0	0	0	1	0	0	0	0	1	1	0	0	0	0	0
VRE36512	18	1	1	0	0	0	1	0	0	1	0	0	0	0	0	0	0	1	0	0	1	0	0	0	1	1	1	1	1	0	1	1	1	1	0	1	0	0	0	0	0	0	0	0	0	0	0	1	0	1	0	0	0	1	1	0	0	1	0	0	0	1	0	0	0	0	0	0
VRE36511	584	1	0	1	0	1	0	0	0	1	0	0	0	0	0	0	0	1	1	1	0	0	0	0	1	1	1	1	1	1	1	1	0	1	0	1	0	0	0	0	0	0	0	0	0	0	0	0	0	1	0	0	0	0	0	0	0	1	0	1	0	1	0	0	0	0	0	0
VRE36510	17	1	1	0	0	1	1	0	0	1	0	0	0	0	0	0	0	1	1	0	1	0	0	0	1	1	1	1	1	1	1	1	1	1	0	1	0	0	0	0	0	0	0	0	0	0	0	1	0	1	0	0	0	0	1	0	1	0	0	0	0	1	0	0	0	0	0	0
VRE36503	80	1	1	1	0	1	0	0	0	1	0	0	0	0	0	0	0	1	1	0	0	0	0	0	1	1	1	1	1	1	1	1	0	1	0	1	0	0	0	0	0	0	0	0	0	0	0	0	0	1	0	0	0	0	0	0	0	1	0	0	0	1	0	0	0	0	0	0
VRE36492	17	1	1	0	0	1	1	0	0	1	0	0	0	0	0	0	0	1	1	0	1	0	0	0	1	1	1	1	1	1	1	1	1	1	0	1	0	0	0	0	0	0	0	0	0	0	1	1	0	1	0	0	0	0	1	0	1	0	0	0	0	1	0	0	0	0	0	0
VRE36464	736	1	1	1	0	1	1	0	0	1	0	0	0	0	0	0	0	1	1	1	1	0	0	0	1	1	1	1	1	1	1	1	0	1	1	1	0	0	0	0	0	0	0	0	0	0	0	0	1	1	0	0	0	0	0	0	0	1	0	1	0	1	0	0	0	0	0	0
VRE36463	412	1	1	1	0	1	0	1	0	1	0	0	0	0	0	0	0	1	1	1	0	0	0	0	1	1	1	1	1	1	1	1	1	1	0	1	0	0	0	0	0	0	0	0	0	0	0	0	1	0	0	0	0	0	1	0	0	1	0	1	0	1	0	0	0	0	0	0
VRE36460	412	1	1	1	0	1	0	1	0	1	0	0	0	0	0	0	0	1	1	1	0	0	0	0	1	1	1	1	1	1	1	1	1	1	0	1	0	0	0	0	0	0	0	0	0	0	0	0	1	1	0	0	0	0	1	0	0	1	0	1	0	1	0	0	0	0	0	0
VRE36459	1478	1	1	1	0	1	0	1	0	1	0	0	0	0	0	0	1	1	1	0	1	0	0	0	1	1	1	1	1	1	1	1	1	0	1	0	0	0	0	0	0	0	1	0	0	0	0	0	0	1	0	0	1	0	0	0	1	0	0	1	0	1	1	0	0	0	0	0
VRE36458	1471	1	0	1	0	0	1	0	0	1	0	0	0	0	0	0	0	1	1	1	0	0	0	0	1	1	1	1	1	1	1	1	1	1	1	1	0	0	0	0	0	0	0	0	0	0	0	1	0	1	0	0	0	0	0	0	0	1	0	1	0	1	0	0	0	0	0	0
VRE36450	18	1	1	1	0	1	1	0	0	1	0	0	0	0	0	0	0	1	1	0	1	0	0	0	1	1	1	1	1	1	1	1	0	1	1	1	0	0	0	0	0	0	0	0	0	0	0	1	0	1	0	0	0	0	1	0	1	0	0	0	0	1	0	0	0	0	0	0
VRE36446	17	1	1	0	0	1	1	0	0	1	0	0	0	0	0	0	0	1	1	0	1	0	0	0	1	1	1	1	1	1	1	1	1	1	0	1	0	0	0	0	0	0	0	0	0	0	1	1	0	1	0	0	0	0	0	0	1	0	0	0	0	1	0	0	0	0	0	0
VRE36439	1471	1	0	1	0	0	1	0	0	1	0	0	0	0	0	0	0	1	1	1	0	0	0	0	1	1	1	1	1	1	1	1	1	1	0	1	0	0	0	0	0	0	0	0	0	0	0	1	0	1	0	0	0	0	1	0	0	1	0	1	0	1	0	0	0	0	0	0
VRE36424	1471	1	1	1	0	0	1	0	0	1	0	0	0	0	0	0	0	1	1	1	0	0	0	0	1	1	1	1	1	1	1	1	1	1	1	1	0	0	0	0	0	0	0	0	0	0	0	0	0	1	0	0	0	0	1	0	0	1	0	1	0	1	0	0	0	0	0	0
VRE36423	1471	1	1	1	0	0	1	0	0	1	0	0	0	0	0	0	0	1	1	1	0	0	0	0	1	1	1	1	1	1	1	1	1	0	0	1	0	0	0	0	0	0	0	0	0	0	0	0	0	1	0	0	0	0	1	0	0	1	0	1	0	1	0	0	0	0	0	0
VRE36422	1478	1	0	1	0	1	0	1	0	1	0	0	0	0	0	0	1	1	1	0	1	0	0	0	1	1	1	1	1	1	1	1	1	0	0	0	0	0	0	0	0	0	1	0	0	0	0	0	0	1	0	0	1	0	0	0	1	0	0	1	0	1	1	0	0	0	0	0
VRE36421	18	1	1	0	0	0	0	0	0	0	0	0	0	0	0	0	0	1	0	1	0	0	0	0	1	1	1	1	1	1	1	1	1	0	0	1	0	0	0	0	0	0	0	0	0	0	0	0	0	1	0	0	0	0	1	0	0	1	0	1	0	1	0	0	0	0	0	0
VRE36420	1478	1	0	1	0	1	0	1	0	1	0	0	0	0	0	0	1	1	1	0	1	0	0	0	1	1	1	1	1	1	1	1	1	0	0	0	0	0	0	0	0	0	1	0	0	0	0	0	0	1	0	0	1	0	0	0	1	0	0	1	0	1	1	0	0	0	0	0
VRE36411	1471	1	1	1	0	0	1	0	0	1	0	0	0	0	0	0	0	1	1	1	0	0	0	0	1	1	1	1	1	1	1	1	1	1	0	1	0	0	0	0	0	0	0	0	0	0	0	1	0	1	0	0	0	0	1	0	0	1	0	1	0	1	0	0	0	0	0	0
VRE36410	18	1	1	0	0	0	1	0	0	1	0	0	0	0	0	0	0	1	0	0	1	0	0	0	1	1	1	1	1	0	1	1	1	1	0	1	0	0	0	0	0	0	0	0	0	0	0	1	0	1	0	0	0	0	1	0	0	1	0	0	0	1	0	0	0	0	0	0
VRE36409	412	1	1	1	0	1	0	1	0	1	0	0	0	0	0	0	0	1	1	1	0	0	0	0	1	1	1	1	1	1	1	1	1	1	0	1	0	0	0	0	0	0	0	0	0	0	0	0	1	1	0	0	0	0	1	0	0	1	0	1	0	1	0	0	0	0	0	0
VRE36408	17	1	1	0	0	1	1	0	0	1	0	0	0	0	0	0	0	1	1	0	1	0	0	0	1	1	1	1	1	1	1	1	1	1	1	1	0	0	0	0	0	0	0	0	0	0	1	1	0	1	0	0	0	0	0	0	1	0	0	0	0	1	0	0	0	0	0	0
VRE36407	1478	1	0	0	0	0	0	1	0	0	0	0	0	0	0	0	1	1	0	0	1	0	0	0	1	1	1	1	1	1	1	1	1	0	0	0	0	0	0	0	0	0	1	0	0	0	0	0	0	1	0	0	1	0	0	0	1	0	0	1	0	1	1	0	0	0	0	0
VRE36406	1478	1	0	1	0	1	0	1	0	1	0	0	0	0	0	0	0	1	1	0	0	0	0	0	1	1	1	1	1	1	1	1	1	0	0	0	0	0	0	0	0	0	1	0	0	0	0	0	0	1	0	0	1	0	0	0	1	0	0	0	0	1	1	0	0	0	0	0
VRE36405	17	1	0	0	0	1	1	0	0	1	0	0	0	0	0	0	0	1	1	0	1	0	0	0	1	1	1	1	1	1	1	1	1	1	0	0	0	0	0	0	0	0	1	0	0	0	1	1	0	1	0	1	0	0	0	0	0	0	0	0	0	1	1	0	0	0	0	0
VRE36390	1478	1	0	1	0	1	0	1	0	1	0	0	0	0	0	0	1	1	1	0	1	0	0	0	1	1	1	1	1	1	1	1	1	0	1	0	0	0	0	0	0	0	1	0	0	0	0	0	0	1	0	0	1	0	1	0	1	0	0	1	0	1	1	0	0	0	0	0
VRE36389	412	1	1	1	0	1	0	1	0	1	0	0	0	0	0	0	0	1	1	1	0	0	0	0	1	1	1	1	1	1	1	1	1	1	0	1	0	0	0	0	0	0	0	0	0	0	0	0	1	1	0	0	0	0	1	0	0	1	0	1	0	1	0	0	0	0	0	0
VRE36375	17	1	0	0	0	0	1	0	0	0	0	0	0	0	0	0	0	1	0	0	1	0	0	0	1	1	1	1	1	1	1	1	1	1	0	0	0	0	0	0	0	0	1	0	0	0	1	1	0	1	0	1	0	0	0	0	0	0	0	0	0	1	1	0	0	0	0	0
VRE36374	18	1	1	0	0	0	1	0	0	1	0	0	0	0	0	0	0	1	0	0	1	0	0	0	1	1	1	1	1	0	1	1	1	1	0	1	0	0	0	0	0	0	1	0	0	0	0	1	0	1	0	0	0	0	1	0	0	1	0	0	0	1	1	0	0	0	0	0
VRE36366	17	1	1	0	0	1	1	0	0	1	0	0	0	0	0	0	0	1	1	0	1	0	0	0	1	1	1	1	1	1	1	1	1	1	0	1	0	0	0	0	0	0	0	0	0	0	1	1	0	1	0	0	0	0	1	0	1	0	0	0	0	1	0	0	0	0	0	0
VRE36356	1478	1	0	1	0	1	0	1	0	1	0	0	0	0	0	0	1	1	1	0	1	0	0	0	1	1	1	1	1	1	1	1	1	0	0	0	0	0	0	0	0	0	1	0	0	0	0	0	0	1	0	0	1	0	0	0	1	0	0	1	0	1	0	0	0	0	0	0
VRE36306	736	1	1	1	0	1	1	0	0	1	0	0	0	0	0	0	0	1	1	1	1	0	0	0	1	1	1	1	1	1	1	1	0	1	0	1	0	0	0	0	0	0	0	0	0	0	0	0	1	1	0	0	0	0	0	0	0	1	0	1	0	1	0	0	0	0	0	0
VRE36283	1478	1	0	1	0	1	0	1	0	1	0	0	0	0	0	0	1	1	1	0	1	0	0	0	1	1	1	1	1	1	1	1	1	0	1	0	0	0	0	0	0	0	1	0	0	0	0	0	0	1	0	0	1	0	0	0	1	0	0	1	0	1	1	0	0	0	0	0
VRE36277	584	1	1	1	0	1	1	0	0	1	0	0	0	0	0	0	0	1	1	1	0	0	0	0	1	1	1	1	1	0	0	1	0	1	1	1	0	0	0	0	0	0	1	0	0	0	0	0	0	1	0	0	0	0	0	0	0	1	0	1	0	1	1	0	0	0	0	0
VRE36276	17	1	0	0	0	1	1	0	0	1	0	0	0	0	0	0	0	1	1	0	1	0	0	0	1	1	1	1	1	1	1	1	1	1	0	1	0	0	0	0	0	0	0	0	0	0	1	1	0	1	0	0	0	0	0	0	1	0	0	0	0	1	0	0	0	0	0	0
VRE36254	584	1	0	1	0	1	0	0	0	1	0	0	0	0	0	0	0	1	1	1	0	0	0	0	1	1	1	1	1	1	1	1	0	1	0	1	0	0	0	0	0	0	0	0	0	0	0	0	0	1	0	0	0	0	0	0	0	1	0	1	0	1	0	0	0	0	0	0
VRE36229	1478	1	1	1	0	1	0	1	0	1	0	0	0	0	0	0	1	1	1	0	1	0	0	0	1	1	1	1	1	1	1	1	1	0	0	0	0	0	0	0	0	0	1	0	0	0	0	0	0	1	0	0	1	0	1	0	1	0	0	1	0	1	1	0	0	0	0	0
VRE36212	117	1	0	1	0	0	0	1	0	1	0	0	0	0	0	0	0	1	1	1	1	0	0	0	1	1	1	1	1	1	1	1	0	1	1	1	0	0	0	0	0	0	0	0	0	0	0	1	0	1	0	0	0	0	1	0	0	1	0	1	0	1	0	0	0	0	0	0
VRE36183	412	1	1	1	0	1	0	1	0	1	0	0	0	0	0	0	0	1	1	1	0	0	0	0	1	1	1	1	1	1	1	1	1	1	0	1	0	0	0	0	0	0	0	0	0	0	0	0	1	1	0	0	0	0	1	0	0	1	0	1	0	1	0	0	0	0	0	0
VRE36142	736	1	0	1	0	1	1	0	0	1	0	0	0	0	0	0	0	1	1	1	1	0	0	0	1	1	1	1	1	1	1	1	0	1	0	1	0	0	0	0	0	0	0	0	0	0	0	0	0	1	1	0	0	0	0	0	0	1	0	1	0	1	0	0	0	0	0	0
VRE36141	1471	1	0	1	0	0	1	0	0	1	0	0	0	0	0	0	0	1	1	1	0	0	0	0	1	1	1	1	1	1	1	1	1	1	0	1	0	0	0	0	0	0	0	0	0	0	0	0	0	1	0	0	0	0	1	0	0	1	0	1	0	1	0	0	0	0	0	0
VRE36117	17	1	0	0	0	1	1	0	0	1	0	0	0	0	0	0	0	1	1	0	1	0	0	0	1	1	1	1	1	1	1	1	1	1	0	1	0	0	0	0	0	0	0	0	0	0	1	1	0	1	0	0	0	0	0	0	1	0	0	0	0	1	0	0	0	0	0	0
VRE36099	1478	1	0	1	0	1	0	1	0	1	0	0	0	0	0	0	1	1	1	0	1	0	0	0	1	1	1	1	1	1	1	1	1	0	0	0	0	0	0	0	0	0	1	0	0	0	0	0	0	1	0	0	1	0	0	0	1	0	0	1	0	1	1	0	0	0	0	0
VRE36098	1478	1	0	1	0	1	0	1	0	1	0	0	0	0	0	0	1	1	1	0	0	0	0	0	1	1	1	1	1	1	1	1	1	0	1	0	0	0	0	0	0	0	1	0	0	0	0	0	0	1	0	0	1	0	0	0	1	0	0	0	0	1	1	0	0	0	0	0
VRE36075	17	1	1	0	1	0	0	1	1	1	0	0	0	0	0	0	0	1	0	0	0	0	0	1	1	1	1	1	1	1	0	1	1	1	0	1	0	0	0	0	0	0	1	0	0	0	0	0	0	0	1	0	1	0	0	0	0	1	0	0	0	1	1	0	0	0	0	0
VRE36046	375	1	1	0	0	0	0	1	0	0	0	0	0	0	0	0	0	1	0	1	1	0	0	0	1	1	1	0	1	1	1	1	0	1	0	1	0	0	0	0	0	0	0	0	0	0	0	0	0	1	1	0	0	0	0	0	0	1	0	1	0	1	0	0	0	0	0	0
VRE36034	2595	1	0	1	0	1	1	0	0	1	0	0	0	0	0	0	0	1	1	0	1	0	0	0	1	1	0	0	1	1	1	1	0	1	0	1	0	0	0	0	0	0	0	0	0	0	0	0	0	1	0	0	0	0	1	0	1	0	0	0	0	1	0	0	0	0	0	0
VRE36033	1478	1	0	0	0	0	0	1	0	0	0	0	0	0	0	0	1	1	0	0	1	0	0	0	1	1	1	1	1	1	1	1	1	0	0	0	0	0	0	0	0	0	1	0	0	0	0	0	0	1	0	0	1	0	0	0	1	0	0	1	0	1	1	0	0	0	0	0
VRE36032	17	1	1	0	0	1	1	0	0	1	0	0	0	0	0	0	0	1	1	0	1	0	0	0	1	1	1	1	1	1	1	1	1	1	0	1	0	0	0	0	0	0	0	0	0	0	1	0	0	1	0	0	0	0	1	0	1	0	0	0	0	1	0	0	0	0	0	0
VRE36018	17	1	0	0	0	1	1	0	0	1	0	0	0	0	0	0	0	1	1	0	1	0	0	0	1	1	1	1	1	1	1	1	1	1	0	1	0	0	0	0	0	0	0	0	0	0	1	1	0	1	0	0	0	0	0	0	1	0	0	0	0	1	0	0	0	0	0	0
VRE36009	80	1	1	0	0	0	0	0	0	1	0	0	0	0	0	0	0	1	0	0	0	0	0	0	1	1	1	1	1	1	1	1	0	1	0	1	0	0	0	0	0	0	0	0	0	0	0	1	0	1	0	0	0	0	0	0	0	1	0	0	0	1	1	0	0	0	0	0
VRE35992	412	1	0	1	0	1	0	0	0	1	0	0	0	0	0	0	0	1	1	1	0	0	0	0	1	1	1	1	1	1	1	1	1	1	0	1	0	0	0	0	0	0	0	0	0	0	1	0	0	1	0	1	0	0	0	0	0	0	0	1	0	1	0	0	0	0	0	0
VRE35991	17	1	0	0	0	0	1	0	0	1	0	0	0	0	0	0	0	1	0	1	0	0	0	0	1	1	1	1	1	1	1	1	1	1	0	1	0	0	0	0	0	0	0	0	0	0	0	0	0	1	0	0	0	0	0	0	0	1	0	1	0	1	0	0	0	0	0	0
VRE35981	1471	1	0	1	0	0	1	0	0	1	0	0	0	0	0	0	0	1	1	1	0	0	0	0	1	1	1	1	1	1	1	1	1	1	0	1	0	0	0	0	0	0	0	0	0	1	0	1	0	1	0	0	0	0	1	0	0	1	0	1	0	1	0	0	0	0	0	0
VRE35953	1471	1	1	1	0	0	1	0	0	1	0	0	0	0	0	0	0	1	1	1	0	0	0	0	1	1	1	1	1	1	1	1	1	1	1	1	0	0	0	0	0	0	0	0	0	0	0	1	0	1	0	0	0	0	1	0	0	1	0	1	0	1	0	0	0	0	0	0
VRE35942	1478	1	0	1	0	1	0	1	0	1	0	0	0	0	0	0	1	1	1	0	1	0	0	0	1	1	1	1	1	1	1	1	1	0	0	0	0	0	0	0	0	0	1	0	0	0	0	0	0	1	0	0	1	0	0	0	1	0	0	1	0	1	1	0	0	0	0	0
VRE35928	736	1	0	1	0	1	1	0	0	1	0	0	0	0	0	0	0	1	1	1	1	0	0	0	1	1	1	1	1	1	1	1	0	1	0	1	0	0	0	0	0	0	0	0	0	0	0	0	0	1	1	0	0	0	0	0	0	1	0	1	0	1	0	0	0	0	0	0
VRE35927	117	1	0	1	0	1	0	1	0	1	0	0	0	0	0	0	1	1	1	0	0	0	0	0	1	1	1	1	1	1	1	1	1	1	0	1	0	0	0	0	0	0	1	0	0	0	0	0	0	1	0	0	1	0	0	0	1	0	0	0	0	1	1	0	0	0	0	0
VRE35912	117	1	0	1	0	1	0	1	0	0	0	0	0	0	0	0	1	1	1	0	0	0	0	0	1	1	1	1	1	1	1	1	1	1	0	1	0	0	0	0	0	0	1	0	0	0	0	0	0	1	0	0	1	0	0	0	1	0	0	0	0	1	1	0	0	0	0	0
VRE35910	17	1	1	0	0	1	1	0	0	1	0	0	0	0	0	0	0	1	1	0	1	0	0	0	1	1	1	1	1	1	1	1	1	1	0	1	0	0	0	0	0	0	0	0	0	0	1	1	0	1	0	0	0	0	1	0	1	0	0	0	0	1	0	0	0	0	0	0
VRE35900	375	1	1	0	0	0	0	1	0	1	0	0	0	0	0	0	0	1	0	1	0	0	0	0	1	1	1	1	1	1	1	1	0	1	1	1	0	0	0	0	0	0	0	0	0	0	0	0	0	1	0	0	0	0	1	0	0	1	0	0	0	1	0	0	0	0	0	0
VRE35899	584	1	0	0	0	1	0	0	0	1	0	0	0	0	0	0	0	1	1	1	0	0	0	0	1	1	1	1	1	1	1	1	0	1	0	1	0	0	0	0	0	0	0	0	0	1	0	0	0	1	0	0	0	0	0	0	0	1	0	1	0	1	0	0	0	0	0	0
VRE35884	1471	1	0	1	0	0	1	0	0	1	0	0	0	0	0	0	0	1	1	1	0	0	0	0	1	1	1	1	1	1	1	1	1	0	0	1	0	0	0	0	0	0	0	0	0	0	0	1	0	0	0	0	0	0	0	0	0	1	0	1	0	1	0	0	0	0	0	0
VRE35882	1478	1	0	1	0	1	0	1	0	1	0	0	0	0	0	0	1	1	1	0	1	0	0	0	1	1	1	1	1	1	1	1	1	0	0	0	0	0	0	0	0	0	1	0	0	0	1	0	0	1	0	0	1	0	0	0	1	0	0	1	0	1	1	0	0	0	0	0
VRE35881	736	1	0	1	0	1	1	0	0	1	0	0	0	0	0	0	0	1	1	1	1	0	0	0	1	1	1	1	1	1	1	1	0	1	0	1	0	0	0	0	0	0	0	0	0	0	0	0	0	1	1	0	0	0	0	0	0	1	0	1	0	1	0	0	0	0	0	0
VRE35865	17	1	1	0	0	0	1	0	0	0	0	0	0	0	0	0	0	1	0	0	1	0	0	0	1	1	1	1	1	1	0	1	0	0	0	1	0	0	0	0	0	0	1	0	0	0	1	1	0	0	0	0	0	0	0	0	1	0	0	0	0	1	1	0	0	0	0	0
VRE35864	80	1	0	0	0	0	0	0	0	0	0	0	0	0	0	0	0	1	0	0	0	0	1	0	1	1	1	1	1	1	1	1	0	1	0	1	0	0	0	0	0	0	1	0	0	0	0	0	0	1	0	0	1	0	0	0	0	1	0	0	0	1	1	0	0	0	0	0
VRE35858	736	1	0	1	0	1	1	0	0	1	0	0	0	0	0	0	0	1	1	1	1	0	0	0	1	1	1	1	1	1	1	1	0	1	0	1	0	0	0	0	0	0	0	0	0	0	0	0	0	1	1	0	0	0	0	0	0	1	0	1	0	1	0	0	0	0	0	0
VRE35857	80	1	0	0	0	0	0	0	0	0	0	0	0	0	0	0	0	1	0	0	0	0	1	0	1	1	1	1	1	1	1	1	0	1	0	1	0	0	0	0	0	0	1	0	0	0	0	0	0	1	0	0	1	0	0	0	0	1	0	0	0	1	1	0	0	0	0	0
VRE35845	80	1	0	0	0	0	1	0	0	1	0	0	0	0	0	0	0	1	0	0	0	0	1	0	1	1	1	1	1	1	1	1	0	1	0	1	0	0	0	0	0	0	1	0	0	0	0	0	0	1	0	0	1	0	0	0	0	1	0	0	0	1	1	0	0	0	0	0
VRE35832	117	1	0	1	0	0	0	1	0	1	0	0	0	0	0	0	0	1	1	1	1	0	0	0	1	1	1	1	1	1	1	1	0	1	0	1	0	0	0	0	0	0	0	0	0	1	0	1	0	1	0	0	0	0	1	0	0	1	0	1	0	1	0	0	0	0	0	0
VRE35831	412	1	1	1	0	1	0	0	0	1	0	0	0	0	0	0	0	1	1	0	1	0	0	0	1	1	1	1	1	1	1	1	1	1	0	1	0	0	0	0	0	0	0	0	0	0	0	0	0	1	0	0	0	0	1	0	0	1	0	1	0	1	0	0	0	0	0	0
VRE35822	17	1	1	0	0	1	1	0	0	1	0	0	0	0	0	0	0	1	1	0	1	0	0	0	1	1	1	1	1	1	1	1	1	1	0	1	0	0	0	0	0	0	0	0	0	0	0	1	0	1	0	0	0	0	1	0	1	0	0	0	0	1	0	0	0	0	0	0
VRE35813	1471	1	0	1	0	0	1	0	0	1	0	0	0	0	0	0	0	1	1	1	0	0	0	0	1	1	1	1	1	1	1	1	1	1	0	1	0	0	0	0	0	0	0	0	0	1	0	0	0	1	0	0	0	0	1	0	0	1	0	1	0	1	0	0	0	0	0	0
VRE35812	18	1	1	1	0	1	1	0	0	1	0	0	0	0	0	0	0	1	1	0	1	0	0	0	1	1	1	1	1	1	1	1	1	1	0	1	0	0	0	0	0	0	1	0	0	0	0	0	1	1	0	0	0	0	0	0	0	1	0	0	0	1	1	0	0	0	0	0
VRE35761	2594	1	0	1	0	1	0	1	0	1	0	0	0	0	0	0	0	1	1	1	1	0	0	0	1	1	1	1	1	1	1	1	1	1	0	1	0	0	0	0	0	0	1	0	0	0	0	0	0	1	0	0	0	0	0	0	0	1	0	1	0	1	1	0	0	0	0	0
VRE35759	412	1	0	1	0	1	0	0	0	1	0	0	0	0	0	0	0	1	1	1	0	0	0	0	1	1	1	1	1	0	0	1	1	1	0	1	0	0	0	0	0	0	0	0	0	0	0	0	0	1	0	1	0	0	1	0	0	1	0	1	0	1	0	0	0	0	0	0
VRE35758	584	1	1	1	0	1	0	0	0	1	0	0	0	0	0	0	0	1	1	1	0	0	0	0	1	1	1	1	1	1	1	1	0	1	0	1	0	0	0	0	0	0	0	0	0	0	0	0	0	1	0	0	0	0	0	0	0	1	0	1	0	1	0	0	0	0	0	0
VRE35751	18	1	1	1	0	1	0	1	0	0	0	0	0	0	0	0	0	1	1	0	1	0	0	0	1	1	1	1	1	1	1	1	0	1	0	0	0	0	0	0	0	0	1	0	0	0	0	0	0	1	0	1	0	0	0	0	1	0	0	0	0	1	0	0	0	0	0	0
VRE35750	2271	1	1	0	0	1	1	0	0	1	0	0	0	0	0	0	0	1	1	0	1	0	0	0	1	1	1	1	1	1	1	1	1	1	0	1	0	0	0	0	1	0	0	0	0	0	1	1	0	1	0	0	0	0	1	0	1	0	0	0	0	1	0	0	0	0	0	0
VRE35738	412	1	1	1	0	1	1	0	0	1	0	0	0	0	0	0	0	1	1	1	0	0	0	0	1	1	1	1	1	1	1	1	1	1	0	1	0	0	0	0	0	0	1	0	0	0	1	0	0	1	0	1	0	0	0	0	1	0	0	1	0	1	1	0	0	0	0	0
VRE35688	584	1	0	0	0	1	0	0	0	1	0	0	0	0	0	0	0	1	1	1	0	0	0	0	1	1	1	1	1	1	1	1	0	1	0	1	0	0	0	0	0	0	0	0	0	1	0	0	0	1	0	0	0	0	0	0	0	1	0	1	0	1	0	0	0	0	0	0
VRE35680	17	1	0	0	0	1	1	0	0	1	0	0	0	0	0	0	0	1	1	0	1	0	0	0	1	1	1	1	1	1	1	1	1	1	0	1	0	0	0	0	0	0	0	0	0	1	1	1	0	1	0	0	0	0	0	0	0	0	0	0	0	1	0	0	0	0	0	0
VRE35632	1478	1	0	1	0	1	0	1	0	1	0	0	0	0	0	0	1	1	1	0	1	0	0	0	1	1	1	1	1	1	1	1	1	0	0	0	0	0	0	0	0	0	1	0	0	0	0	0	0	1	0	0	1	0	0	0	1	0	0	1	0	1	1	0	0	0	0	0
VRE35631	1471	1	0	1	0	0	1	0	0	1	0	0	0	0	0	0	0	1	1	1	0	0	0	0	1	1	1	1	1	1	1	1	1	1	0	1	0	0	0	0	0	0	0	0	0	0	0	1	0	1	0	0	0	0	1	0	0	1	0	1	0	1	0	0	0	0	0	0
VRE35600	375	1	1	0	0	0	0	1	0	1	0	0	0	0	0	0	0	1	0	1	1	0	0	0	1	1	1	1	1	1	1	1	0	1	0	0	0	0	0	0	0	0	0	0	0	0	0	0	0	0	0	0	0	0	1	0	0	1	0	1	0	1	0	0	0	0	0	0
VRE35578	17	1	0	0	0	1	1	0	0	1	0	0	0	0	0	0	0	1	1	0	1	0	0	0	1	1	1	1	1	1	1	1	1	1	0	0	0	0	0	0	0	0	0	0	0	0	0	1	0	1	0	0	0	0	0	0	0	0	0	0	0	1	0	0	0	0	0	0
VRE35565	412	1	0	1	0	1	1	1	0	1	0	0	0	0	0	0	0	1	1	1	0	0	0	0	1	1	1	1	1	1	1	1	1	1	0	0	0	0	0	0	0	0	0	0	0	0	0	0	0	1	0	0	0	0	0	0	0	1	0	1	0	1	0	0	0	0	0	0
VRE35564	17	1	1	0	0	1	1	0	0	1	0	0	0	0	0	0	0	1	1	0	1	0	0	0	1	1	1	1	1	1	1	1	1	1	0	0	0	0	0	0	0	0	1	0	0	0	1	1	0	1	0	0	0	0	0	0	1	0	0	0	0	1	1	0	0	0	0	0
VRE35552	19	1	0	1	0	0	1	0	0	1	0	0	0	0	0	0	0	1	1	1	0	0	0	0	1	1	1	1	1	1	1	1	1	1	0	0	0	0	0	0	0	0	0	0	0	0	0	1	0	1	0	0	0	0	1	0	0	1	0	1	0	1	0	0	0	0	0	0
VRE35551	17	1	1	0	0	1	1	0	0	1	0	0	0	0	0	0	0	1	1	0	1	0	0	0	1	1	1	1	1	1	1	1	1	1	0	1	0	0	0	0	0	0	1	0	0	0	1	1	0	1	0	0	0	0	0	0	1	0	0	0	0	1	1	0	0	0	0	0
VRE35542	80	1	1	0	0	1	0	1	0	1	0	0	0	0	0	0	0	1	1	0	1	0	0	0	1	1	1	1	1	1	1	1	1	1	0	0	0	0	0	0	0	0	0	0	0	0	1	1	1	1	0	0	0	0	1	0	0	1	0	0	0	1	0	0	0	0	0	0
VRE35541	584	1	0	1	0	1	0	0	0	1	0	0	0	0	0	0	0	1	1	1	0	0	0	0	1	1	1	1	1	1	1	1	0	1	0	1	0	0	0	0	0	0	0	0	0	0	0	0	0	1	0	0	0	0	0	0	0	1	0	1	0	1	0	0	0	0	0	0
VRE35530	17	1	1	0	0	1	1	0	0	1	0	0	0	0	0	0	0	1	1	0	1	0	0	0	1	1	1	1	1	1	1	1	1	1	0	1	0	0	0	0	0	0	0	0	0	0	1	1	0	1	0	0	0	0	1	0	1	0	0	0	0	1	0	0	0	0	0	0
VRE35529	2578	1	1	0	0	1	0	1	0	1	0	0	0	0	0	0	0	1	1	1	0	0	0	0	1	1	1	1	1	1	1	1	1	1	0	1	0	0	0	0	0	0	1	0	0	0	1	1	0	1	0	1	0	0	0	0	1	0	0	1	0	1	1	0	0	0	0	0
VRE35528	375	1	1	0	0	0	0	1	0	1	0	0	0	0	0	0	0	1	0	1	1	0	0	0	1	1	1	1	1	1	1	1	0	1	0	1	0	0	0	0	0	0	0	0	0	0	0	0	0	1	0	0	0	0	1	0	0	1	0	1	0	1	0	0	0	0	0	0
VRE35510	80	1	1	0	0	0	0	0	0	1	0	0	0	0	0	0	0	1	0	0	0	0	0	0	1	1	1	1	1	1	1	1	0	1	0	1	0	0	0	0	0	0	0	0	0	0	0	0	0	1	0	0	0	0	0	0	0	1	0	0	0	1	1	0	0	0	0	0
VRE35508	584	1	1	1	0	1	0	0	0	1	0	0	0	0	0	0	0	1	1	1	0	0	0	0	1	1	1	1	1	1	1	1	0	1	0	1	0	0	0	0	0	0	0	0	0	0	0	0	0	1	0	0	0	0	1	0	0	1	0	1	0	1	0	0	0	0	0	0
VRE35497	1471	1	1	1	0	0	1	0	0	1	0	0	0	0	0	0	0	1	1	1	0	0	0	0	1	1	1	1	1	1	1	1	1	1	0	0	0	0	0	0	0	0	0	0	0	0	0	0	0	1	0	0	0	0	1	0	0	1	0	1	0	1	0	0	0	0	0	0
VRE35487	1471	1	0	1	0	0	1	0	0	1	0	0	0	0	0	0	0	1	1	1	0	0	0	0	1	1	1	1	1	1	1	1	1	0	0	0	0	0	0	0	0	0	0	0	0	0	0	1	0	0	0	0	0	0	0	0	0	1	0	1	0	1	0	0	0	0	0	0
VRE35480	2271	1	1	0	0	1	1	0	0	1	0	0	0	0	0	0	0	1	1	0	1	0	0	0	1	1	1	1	1	1	1	1	1	1	0	1	0	0	0	0	0	0	0	0	0	0	1	1	0	1	0	0	0	0	1	0	1	0	0	0	0	1	0	0	0	0	0	0
VRE35463	17	1	0	0	0	1	1	0	0	1	0	0	0	0	0	0	0	1	1	0	1	0	0	0	1	1	1	1	1	1	1	1	1	1	0	1	0	0	0	0	0	0	1	0	0	0	1	0	0	1	0	0	0	0	0	0	0	0	0	0	0	1	1	0	0	0	0	0
VRE35462	18	1	1	0	0	1	1	0	0	1	0	0	0	0	0	0	0	1	1	0	1	0	0	0	1	1	1	1	1	1	1	1	1	1	0	0	0	0	0	0	0	0	0	0	0	0	1	0	0	1	0	1	0	0	1	0	0	1	0	0	0	1	0	0	0	0	0	0
VRE35444	2592	1	0	0	0	1	1	0	0	1	0	0	0	0	0	0	0	1	1	0	1	0	0	0	1	1	0	0	1	1	1	1	1	1	0	0	0	0	0	0	0	0	0	0	0	0	1	1	0	1	0	0	0	0	1	0	1	0	0	0	0	1	0	0	0	0	0	0
VRE35443	80	1	0	1	0	1	0	0	0	1	0	0	0	0	0	0	0	1	1	0	0	0	1	0	1	1	1	1	1	1	1	1	0	1	0	0	0	0	0	0	0	0	0	0	0	0	1	0	0	1	0	0	1	0	0	0	1	0	0	0	0	1	0	0	0	0	0	0
VRE35429	750	1	1	1	0	1	1	0	0	1	0	0	0	0	0	0	0	1	1	1	0	0	0	0	1	1	1	1	1	1	1	1	1	1	0	1	0	0	0	0	0	0	0	0	0	0	1	0	0	1	0	0	0	0	0	0	0	1	0	1	0	1	0	0	0	0	0	0
VRE35428	18	1	1	0	0	1	1	0	0	1	0	0	0	0	0	0	0	1	1	0	1	0	0	0	1	1	1	1	1	1	1	1	1	1	0	1	0	0	0	0	0	0	0	0	0	0	1	0	0	1	0	1	0	0	1	0	0	1	0	0	0	1	0	0	0	0	0	0
VRE35418	750	1	1	1	0	1	0	0	0	1	0	0	0	0	0	0	0	1	1	1	0	0	0	0	1	1	1	1	1	1	1	1	1	1	0	1	0	0	0	0	0	0	1	0	0	0	0	0	0	1	0	0	0	0	1	0	0	1	0	1	0	1	1	0	0	0	0	0
VRE35417	736	1	0	1	0	1	1	0	0	1	0	0	0	0	0	0	0	1	1	1	1	0	0	0	1	1	1	1	1	1	1	1	0	1	0	0	0	0	0	0	0	0	0	0	0	0	0	0	0	1	1	0	0	0	0	0	0	1	0	1	0	1	0	0	0	0	0	0
VRE35386	80	1	1	0	0	0	0	0	0	1	0	0	0	0	0	0	0	1	0	0	0	0	0	0	1	1	1	1	1	1	1	1	0	1	0	0	0	0	0	0	0	0	1	0	0	0	0	1	0	1	0	0	0	0	0	0	0	1	0	0	0	1	1	0	0	0	0	0
VRE35385	584	1	1	1	0	1	0	0	0	1	0	0	0	0	0	0	0	1	1	1	0	0	0	0	1	1	1	1	1	1	1	1	0	1	0	1	0	0	0	0	0	0	0	0	0	0	0	0	0	1	0	0	0	0	0	0	0	1	0	1	0	1	0	0	0	0	0	0
VRE35384	17	1	0	0	0	0	1	0	0	1	0	0	0	0	0	0	0	1	0	1	0	0	0	0	1	1	1	1	1	1	1	1	1	1	0	0	0	0	0	0	0	0	0	0	0	0	0	0	0	1	0	0	0	0	0	0	0	1	0	1	0	1	0	0	0	0	0	0
VRE35357	17	1	1	0	0	1	1	0	0	1	0	0	0	0	0	0	0	1	1	0	1	0	0	0	1	1	1	1	1	1	1	1	1	1	0	0	0	0	0	0	0	0	0	0	0	0	1	1	0	1	0	0	0	0	1	0	1	0	0	0	0	1	0	0	0	0	0	0
VRE35356	1471	1	1	1	0	0	1	0	0	1	0	0	0	0	0	0	0	1	1	1	0	0	0	0	1	1	1	1	1	1	1	1	1	1	0	0	0	0	0	0	0	0	0	0	0	0	0	1	0	1	0	0	0	0	1	0	0	1	0	1	0	1	0	0	0	0	0	0
VRE35355	736	1	1	1	0	1	1	0	0	1	0	0	0	0	0	0	0	1	1	1	1	0	0	0	1	1	1	1	1	1	1	1	0	1	0	0	0	0	0	0	0	0	0	0	0	0	0	0	1	1	1	0	0	0	0	0	0	1	0	1	0	1	0	0	0	0	0	0
VRE35320	1471	1	0	1	0	0	1	0	0	1	0	0	0	0	0	0	0	1	1	1	0	0	0	0	1	1	1	1	1	1	1	1	1	1	0	1	0	0	0	0	0	0	0	0	0	0	0	0	0	1	0	0	0	0	1	0	0	1	0	1	0	1	0	0	0	0	0	0
VRE35319	80	1	0	0	0	0	0	0	0	1	0	0	0	0	0	0	0	1	0	0	0	0	0	0	1	1	1	1	1	1	1	1	0	1	0	0	0	0	0	0	0	0	0	0	0	0	0	1	0	1	0	0	0	0	0	0	0	1	0	0	0	1	1	0	0	0	0	0
VRE35286	17	1	0	0	0	0	1	0	0	1	0	0	0	0	0	0	0	1	0	1	0	0	0	0	1	1	1	1	1	1	1	1	1	1	0	0	0	0	0	0	0	0	0	0	0	0	0	0	0	1	0	0	0	0	0	0	0	1	0	1	0	1	0	0	0	0	0	0
VRE35272	17	1	1	0	0	1	1	0	0	1	0	0	0	0	0	0	0	1	1	0	1	0	0	0	1	1	1	1	1	1	1	1	1	1	0	1	0	0	0	0	0	0	0	0	0	1	1	0	0	1	0	0	0	0	1	0	1	0	0	0	0	1	0	0	0	0	0	0
VRE35271	736	1	0	1	0	1	1	0	0	1	0	0	0	0	0	0	0	1	1	1	1	0	0	0	1	1	1	1	1	1	1	1	0	1	0	0	0	0	0	0	0	0	0	0	0	0	0	0	0	1	1	0	0	0	0	0	0	1	0	1	0	1	0	0	0	0	0	0
VRE35270	1471	1	0	1	0	0	1	0	0	1	0	0	0	0	0	0	0	1	1	1	0	0	0	0	1	1	1	1	1	1	1	1	1	1	0	1	0	0	0	0	0	0	0	0	0	0	0	1	0	1	0	0	0	0	0	0	0	1	0	1	0	1	0	0	0	0	0	0
VRE35243	80-SLV	1	0	1	0	1	0	0	0	1	0	0	0	0	0	0	0	1	1	0	0	0	1	0	1	1	1	1	1	1	1	1	0	1	0	0	0	0	0	0	0	0	0	0	0	0	1	0	0	1	0	0	1	0	0	0	1	0	0	0	0	1	0	0	0	0	0	0
VRE35242	80	1	0	0	0	0	0	0	0	0	0	0	0	0	0	0	0	1	0	0	0	0	0	0	1	1	1	1	1	1	1	1	0	1	0	0	0	0	0	0	0	0	0	0	0	0	1	0	0	1	0	0	1	0	0	0	1	0	0	0	0	1	0	0	0	0	0	0
VRE35232	736	1	0	0	0	1	1	0	0	1	0	0	0	0	0	0	0	1	1	1	0	0	0	0	1	1	1	1	1	1	1	1	0	1	0	0	0	0	0	0	0	0	0	0	0	0	0	0	0	1	0	0	0	0	0	0	0	0	0	1	0	1	0	0	0	0	0	0
VRE35206	1478	1	0	0	0	0	0	1	0	0	0	0	0	0	0	0	1	1	0	0	1	0	0	0	1	1	1	1	1	1	1	1	1	0	0	0	0	0	0	0	0	0	1	0	0	0	0	0	0	1	0	0	1	0	0	0	1	0	0	1	0	1	1	0	0	0	0	0
VRE35189	17	1	1	0	0	0	1	0	0	1	0	0	0	0	0	0	0	1	0	1	1	0	0	0	1	1	1	1	1	1	1	1	1	1	0	1	0	0	0	0	0	0	0	0	0	0	0	0	0	1	0	0	0	0	0	0	0	1	0	1	0	1	0	0	0	0	0	0
VRE35160	375	1	1	0	0	0	0	1	0	0	0	0	0	0	0	0	0	1	0	1	1	0	0	0	1	1	1	1	1	1	1	1	0	1	0	1	0	0	0	0	0	0	0	0	0	0	0	0	0	1	1	0	0	0	0	0	0	1	0	1	0	1	0	0	0	0	0	1
VRE35159	17	1	1	0	0	1	1	0	0	1	0	0	0	0	0	0	0	1	1	0	1	0	0	0	1	1	1	1	1	1	1	1	1	1	0	0	0	0	0	0	0	0	1	0	0	0	1	1	0	1	0	0	0	0	0	0	1	0	0	0	0	1	1	0	0	0	0	0
VRE35158	1471	1	1	1	0	0	1	0	0	1	0	0	0	0	0	0	0	1	1	1	0	0	0	0	1	1	1	1	1	1	1	1	1	1	0	0	0	0	0	0	0	0	0	0	0	0	0	1	0	1	0	0	0	0	1	0	0	1	0	1	0	1	0	0	0	0	0	0
VRE35156	375	1	1	0	0	0	0	1	0	1	0	0	0	0	0	0	0	1	0	1	1	0	0	0	1	1	1	1	1	1	1	1	0	1	0	1	0	0	0	0	0	0	0	0	0	0	0	0	0	0	0	0	0	0	1	0	0	1	0	1	0	1	0	0	0	0	0	0
VRE35155	17	1	0	0	0	0	1	0	0	1	0	0	0	0	0	0	0	1	0	1	1	0	0	0	1	1	1	1	1	1	1	1	1	1	0	1	0	0	0	0	0	0	0	0	0	0	0	0	0	1	0	0	0	0	0	0	0	1	0	1	0	1	0	0	0	0	0	0
VRE35144	584	1	1	1	0	1	0	0	0	1	0	0	0	0	0	0	0	1	1	1	0	0	0	0	1	1	1	1	1	1	1	1	0	1	0	1	0	0	0	0	0	0	0	0	0	0	0	0	0	1	0	0	0	0	0	0	0	1	0	1	0	1	0	0	0	0	0	0
VRE35143	412	1	0	1	0	1	1	0	0	1	0	0	0	0	0	0	0	1	1	1	0	0	0	0	1	1	1	1	1	1	1	1	1	1	0	0	0	0	0	0	0	0	0	0	0	0	1	0	0	1	0	0	0	0	0	0	1	0	0	1	0	1	0	0	0	0	0	0
VRE35142	17	1	0	0	0	1	1	0	0	1	0	0	0	0	0	0	0	1	1	0	1	0	0	0	1	1	1	1	1	1	1	1	1	1	0	0	0	0	0	0	0	0	1	0	0	0	1	1	0	1	0	1	0	0	0	0	0	0	0	0	0	1	1	0	0	0	0	0
VRE35141	17	1	1	0	0	0	1	0	0	1	0	0	0	0	0	0	0	1	0	0	1	0	0	0	1	1	1	1	1	1	1	1	1	1	0	0	0	0	0	0	0	0	0	0	0	0	0	1	0	1	0	0	0	0	0	0	1	0	0	0	0	1	0	0	0	0	0	0
VRE35140	736	1	0	0	0	1	1	0	0	1	0	0	0	0	0	0	0	1	1	1	0	0	0	0	1	1	1	1	1	1	1	1	0	1	0	1	0	0	0	0	0	0	0	0	0	0	0	0	0	1	0	0	0	0	0	0	0	0	0	1	0	1	0	0	0	0	0	0
VRE35139	18	1	1	0	0	1	1	0	0	1	0	0	0	0	0	0	0	1	1	0	1	0	0	0	1	1	1	1	1	1	1	1	1	1	0	1	0	0	0	0	0	0	0	0	0	0	1	0	0	1	0	1	0	0	1	0	0	1	0	0	0	1	0	0	0	0	0	0
VRE35105	17	1	1	0	0	0	1	0	0	1	0	0	0	0	0	0	0	1	0	0	1	0	0	0	1	1	1	1	1	1	1	1	1	1	0	1	0	0	0	0	0	0	0	0	0	0	1	1	0	1	0	0	0	0	1	0	1	0	0	0	0	1	0	0	0	0	0	0
VRE35088	1471	1	1	0	0	0	1	0	0	1	0	0	0	0	0	0	0	1	0	1	0	0	0	0	1	1	1	1	1	1	1	1	1	1	0	1	0	0	0	0	0	0	1	0	0	0	0	1	0	1	0	0	0	0	0	0	0	1	0	1	0	1	1	0	0	0	0	0
VRE35056	412	1	1	1	0	1	0	0	0	1	0	0	0	0	0	0	0	1	1	1	0	0	0	0	1	1	1	1	1	1	1	1	1	1	0	0	0	0	0	0	0	0	0	0	0	0	1	0	0	1	0	1	0	0	0	0	1	0	0	1	0	1	0	0	0	0	0	0
VRE35055	17	1	0	0	0	1	1	0	0	1	0	0	0	0	0	0	0	1	1	0	1	0	0	0	1	1	1	1	1	1	1	1	1	1	0	0	0	0	0	0	0	0	0	0	0	0	0	1	0	1	0	0	0	0	1	0	1	0	0	0	0	1	0	0	0	0	0	0
VRE35035	323	1	0	1	0	0	1	0	0	1	0	0	0	0	0	0	0	1	1	0	0	0	0	0	1	1	1	1	1	1	1	1	1	1	0	1	0	0	0	0	0	0	0	0	0	0	0	1	0	1	0	0	0	0	0	0	0	1	0	0	0	1	0	0	0	0	0	0
VRE35034	736	1	0	1	0	1	1	0	0	1	0	0	0	0	0	0	0	1	1	1	1	0	0	0	1	1	1	1	1	1	1	1	0	1	0	1	0	0	0	0	0	0	0	0	0	0	0	0	1	1	0	0	0	0	0	0	0	1	0	1	0	1	0	0	0	0	0	0
VRE35033	736	1	0	1	0	1	1	0	0	1	0	0	0	0	0	0	0	1	1	1	1	0	0	0	1	1	1	1	1	1	1	1	0	1	0	1	0	0	0	0	0	0	0	0	0	0	0	0	0	1	0	0	0	0	1	0	0	1	0	1	0	1	0	0	0	0	0	0
VRE34987	80	1	1	1	0	1	1	0	0	1	0	1	0	0	0	0	0	1	1	1	0	0	0	0	1	1	1	1	1	1	1	1	1	0	0	0	0	0	0	0	0	0	0	0	0	0	1	1	0	1	0	1	0	0	1	0	0	1	0	1	0	1	0	0	0	0	0	0
VRE34971	17	1	1	0	0	1	1	0	0	1	0	0	0	0	0	0	0	1	1	0	1	0	0	0	1	1	1	1	1	1	1	1	1	1	0	1	0	0	0	0	0	0	1	0	0	0	1	1	0	1	0	0	0	0	0	0	1	0	0	0	0	1	1	0	0	0	0	0
VRE34970	80	1	0	1	0	1	0	0	0	1	0	0	0	0	0	0	0	1	1	1	1	0	0	0	1	1	1	1	1	1	1	1	0	1	0	1	0	0	0	0	0	0	0	0	0	0	0	0	1	1	0	0	0	0	1	0	0	1	0	1	0	1	0	0	0	0	0	0
VRE34954	17	1	1	0	0	1	0	0	0	1	0	0	0	0	0	0	0	1	1	0	1	0	0	0	1	1	1	1	1	1	1	1	1	1	0	0	0	0	0	0	0	0	0	0	0	0	0	1	0	1	0	0	0	0	0	0	0	1	0	0	0	1	0	0	0	0	0	0
VRE34951	412	1	1	1	0	1	0	1	0	1	0	0	0	0	0	0	0	1	1	1	0	0	0	0	1	1	1	1	1	1	1	1	1	1	0	0	0	0	0	0	0	0	0	0	0	0	0	0	0	1	0	0	0	0	1	0	0	1	0	1	0	1	0	0	0	0	0	0
VRE34950	17	1	1	0	0	1	1	0	0	1	0	0	0	0	0	0	0	1	1	0	1	0	0	0	1	1	1	1	1	1	1	1	1	1	0	0	0	0	0	0	0	0	1	0	0	0	1	1	0	1	0	0	0	0	0	0	1	0	0	0	0	1	1	0	0	0	0	0
VRE34949	17	1	1	0	0	1	1	0	0	1	0	0	0	0	0	0	0	1	1	0	1	0	0	0	1	1	1	1	1	1	1	1	1	1	0	0	0	0	0	0	0	0	0	0	0	0	1	1	0	1	0	0	0	0	1	0	1	0	0	0	0	1	0	0	0	0	0	0
VRE34925	1478	1	0	0	0	0	0	1	0	0	0	0	0	0	0	0	1	1	0	0	1	0	0	0	1	1	1	1	1	1	1	1	1	0	0	0	0	0	0	0	0	0	1	0	0	0	0	0	0	1	0	0	1	0	0	0	1	0	0	1	0	1	1	0	0	0	0	0
VRE34904	2590	1	1	0	0	1	1	0	0	1	0	0	0	0	0	0	0	1	1	0	1	0	0	0	1	1	1	1	1	1	1	1	0	1	0	0	0	0	0	0	0	0	0	0	0	0	1	0	0	1	0	0	0	0	1	0	1	0	0	0	0	1	0	0	0	0	0	0
VRE34897	117	1	0	1	0	1	0	1	0	1	0	0	0	0	0	0	1	1	1	0	0	0	0	0	1	1	1	1	1	1	1	1	1	1	0	0	0	0	0	0	0	0	1	0	0	0	0	0	0	1	0	0	1	0	0	0	1	0	0	0	0	1	1	0	0	0	0	0
VRE34896	17	1	1	0	0	1	1	0	0	1	0	0	0	0	0	0	0	1	1	0	1	0	0	0	1	1	1	1	1	1	1	1	1	1	0	1	0	0	0	0	0	0	1	0	0	0	1	1	0	1	0	0	0	0	0	0	1	0	0	0	0	1	1	0	0	0	0	0
VRE34881	17	1	1	0	0	1	1	0	0	1	0	0	0	0	0	0	0	1	1	0	1	0	0	0	1	1	1	1	1	1	1	1	1	1	0	0	0	0	0	0	0	0	0	0	0	0	0	1	0	1	0	0	0	0	1	0	1	0	0	0	0	1	0	0	0	0	0	0
VRE34869	17	1	0	1	0	0	0	0	0	1	0	0	0	0	0	0	0	1	0	0	1	0	0	0	1	1	1	1	1	1	1	1	0	1	0	0	0	0	0	0	0	1	1	0	0	0	0	0	0	0	0	1	1	0	0	0	0	1	0	0	0	1	1	0	0	0	0	0
VRE34867	1478-SLV	1	0	0	0	0	0	1	0	0	0	0	0	0	0	0	1	1	0	0	1	0	0	0	1	1	1	1	1	1	1	1	1	0	0	0	0	0	0	0	0	0	1	0	0	0	1	1	0	1	0	0	1	0	1	0	1	0	0	1	0	1	1	0	0	0	0	0
VRE34849	17	1	1	0	0	1	1	0	0	1	0	0	0	0	0	0	0	1	1	0	1	0	0	0	1	1	1	1	1	1	1	1	1	1	0	0	0	0	0	0	0	0	1	0	0	0	1	1	0	1	0	0	0	0	0	0	1	0	0	0	0	1	1	0	0	0	0	0
VRE34809	203	1	0	1	0	1	0	1	0	1	0	0	0	0	0	0	0	1	1	1	0	0	0	0	1	1	1	1	1	1	1	1	1	1	0	1	0	0	0	0	0	0	0	0	0	0	0	0	0	1	1	0	0	0	0	1	0	1	0	1	0	1	0	1	0	0	0	0
VRE34807	80	1	1	1	0	0	0	0	0	1	0	0	0	0	0	0	0	1	1	0	0	0	0	0	1	1	1	1	1	1	1	1	0	0	0	1	0	0	0	0	0	0	1	0	0	0	0	0	0	1	0	0	0	0	0	0	0	1	0	0	0	1	1	0	0	0	0	0
VRE34783	17	1	1	0	0	1	1	0	0	1	0	0	0	0	0	0	0	1	1	0	1	0	0	0	1	1	1	1	1	1	1	1	1	1	0	0	0	0	0	0	0	0	0	0	0	0	1	1	0	1	0	0	0	0	1	0	1	0	0	0	0	1	0	0	0	0	0	0
VRE34782	1471	1	0	1	0	0	1	0	0	1	0	0	0	0	0	0	0	1	1	1	0	0	0	0	1	1	1	1	1	1	1	1	1	1	0	1	0	0	0	0	0	0	0	0	0	0	0	1	0	1	0	0	0	0	1	0	0	1	0	1	0	1	0	0	0	0	0	0
VRE34781	664	1	0	1	0	1	1	0	0	1	0	0	0	0	0	0	0	0	1	1	1	0	0	0	1	1	1	1	1	1	1	1	1	1	0	1	0	0	0	0	0	0	1	0	0	0	0	0	0	1	0	0	0	0	0	0	0	0	0	1	0	1	1	0	0	0	0	0
VRE34778	1469	1	0	1	0	1	1	0	0	1	0	0	0	0	0	0	0	1	1	0	1	0	0	0	1	1	1	1	1	1	1	1	0	1	0	1	0	0	0	0	0	0	0	0	0	0	1	0	1	1	1	0	0	0	1	0	0	1	0	0	0	1	0	0	0	0	0	0
VRE34777	17	1	1	0	0	1	1	0	0	1	0	0	0	0	0	0	0	1	1	0	1	0	0	0	1	1	1	1	1	1	1	1	1	1	0	1	0	0	0	0	0	0	1	0	0	0	1	1	0	1	0	0	0	0	0	0	1	0	0	0	0	1	1	0	0	0	0	0
VRE34744	1471	1	1	1	0	0	1	0	0	1	0	0	0	0	0	0	0	1	1	1	0	0	0	0	1	1	1	1	1	1	1	1	1	1	0	1	0	0	0	0	0	0	0	0	0	0	0	1	0	1	0	0	0	0	1	0	0	1	0	1	0	1	0	0	0	0	0	0
VRE34743	736	1	1	1	0	1	1	0	0	1	0	0	0	0	0	0	0	1	1	1	1	0	0	0	1	1	1	1	1	1	1	1	0	1	0	1	0	0	0	0	0	0	0	0	0	0	0	0	1	1	0	0	0	0	1	0	0	1	0	1	0	1	0	0	0	0	0	0
VRE34742	412	1	0	1	0	1	1	1	0	1	0	0	0	0	0	0	0	1	1	1	0	0	0	0	1	1	1	1	1	1	1	1	1	1	0	1	0	0	0	0	0	0	0	0	0	0	0	0	0	1	0	0	0	0	0	0	0	1	0	1	0	1	0	0	0	0	0	0
VRE34720	17	1	1	0	0	1	1	0	0	1	0	0	0	0	0	0	0	1	1	0	1	0	0	0	1	1	1	1	1	1	1	1	1	1	0	1	0	0	0	0	0	0	0	0	0	0	0	1	0	1	0	0	0	0	0	0	1	0	0	0	0	1	0	0	0	0	0	0
VRE34719	17	1	0	0	0	1	1	0	0	1	0	0	0	0	0	0	0	1	1	0	1	0	0	0	1	1	1	1	1	1	1	1	1	1	0	1	0	0	0	0	0	0	0	0	0	0	0	1	0	1	0	0	0	0	1	0	0	0	0	0	0	1	0	0	0	0	0	0
VRE34718	736	1	0	1	0	1	1	0	0	1	0	0	0	0	0	0	0	1	1	1	1	0	0	0	1	1	1	1	1	1	1	1	0	1	0	0	0	0	0	0	0	0	0	0	0	0	0	0	0	1	1	0	0	0	0	0	0	1	0	1	0	1	0	0	0	0	0	0
VRE34711	375	1	1	0	0	0	0	1	0	0	0	0	0	0	0	0	0	1	0	1	1	0	0	0	1	1	1	1	1	1	1	1	0	1	0	1	0	0	0	0	0	0	0	0	0	0	0	0	1	0	0	0	0	0	0	0	0	1	0	1	0	1	0	0	0	0	0	0
VRE34710	18	1	0	1	0	1	1	0	0	1	0	0	0	0	0	0	0	1	1	1	0	0	0	0	1	1	1	1	1	1	1	1	0	1	0	0	0	0	0	0	0	0	0	0	0	0	1	1	0	1	0	0	0	0	1	0	0	1	0	1	0	1	0	0	0	0	0	0
VRE34708	17	1	1	0	0	1	1	0	0	1	0	0	0	0	0	0	0	1	1	0	1	0	0	0	1	1	1	1	1	1	1	1	1	1	0	1	0	0	0	0	0	0	0	0	0	0	1	1	0	1	0	0	0	0	1	0	1	0	0	0	0	1	0	0	0	0	0	0
VRE34685	736	1	0	0	1	1	1	0	1	1	0	0	0	0	0	0	0	1	1	1	1	0	0	0	1	1	1	1	1	1	1	1	0	1	0	1	0	0	0	0	0	0	0	0	0	0	0	0	0	0	0	0	0	0	0	0	0	0	0	1	0	1	0	0	0	0	0	0
VRE34683	17	1	1	1	1	0	1	0	1	1	0	0	0	0	0	0	0	1	1	1	0	0	0	0	1	1	1	1	1	1	1	1	1	0	0	0	0	0	0	0	0	0	0	0	0	0	0	1	0	0	0	0	0	0	0	0	0	1	0	1	0	1	0	0	0	0	0	0
VRE34652	18	1	0	1	0	1	1	0	0	1	0	0	0	0	0	0	0	1	1	1	0	0	0	0	1	1	1	1	1	1	1	1	0	1	0	0	0	0	0	0	0	0	0	0	0	0	1	1	0	1	0	0	0	0	1	0	0	1	0	1	0	1	0	0	0	0	0	0
VRE34643	412	1	0	1	0	1	1	0	0	1	0	0	0	0	0	0	0	1	1	1	0	0	0	0	1	1	1	1	1	1	1	1	1	1	0	1	0	0	0	0	0	0	0	0	0	0	1	0	0	1	0	0	0	0	0	0	1	0	0	1	0	1	0	0	0	0	0	0
VRE34641	17	1	0	1	0	0	0	0	0	1	0	0	0	0	0	0	0	1	0	0	1	0	0	0	1	1	1	1	1	1	1	1	0	1	0	1	0	0	0	0	0	1	1	0	0	0	0	0	0	0	0	0	1	0	0	0	0	1	0	0	0	1	1	0	0	0	0	0
VRE34618	17	1	1	0	0	1	1	0	0	1	0	0	0	0	0	0	0	1	1	0	1	0	0	0	1	1	1	1	1	1	1	1	1	1	0	1	0	0	0	0	0	0	0	0	0	0	1	1	0	1	1	0	0	0	0	0	1	0	0	0	0	1	0	0	0	0	0	0
VRE34617	17	1	1	0	0	1	1	0	0	1	0	0	0	0	0	0	0	1	1	0	1	0	0	0	1	1	1	1	1	1	1	1	1	1	0	1	0	0	0	0	0	0	0	0	0	0	1	1	0	1	0	0	0	0	1	0	1	0	0	0	0	1	0	0	0	0	0	0
VRE34537	17	1	1	0	0	1	1	0	0	1	0	0	0	0	0	0	0	1	1	0	1	0	0	0	1	1	1	1	1	1	1	1	1	1	0	1	0	0	0	0	0	0	1	0	0	0	0	1	0	1	0	0	0	0	0	0	1	0	0	0	0	1	1	0	0	0	0	0
VRE34536	1471	1	0	1	0	0	1	0	0	1	0	0	0	0	0	0	0	1	1	1	0	0	0	0	1	1	1	1	1	1	1	1	0	1	0	1	0	0	0	0	0	0	0	0	0	0	0	1	0	1	0	0	0	0	0	0	0	1	0	1	0	1	0	0	0	0	0	0
VRE34534	2271	1	1	0	0	1	1	0	0	1	0	0	0	0	0	0	0	1	1	0	1	0	0	0	1	1	1	1	1	1	1	1	1	1	0	1	0	0	0	0	0	0	0	0	0	0	1	1	0	1	0	0	0	0	1	0	1	0	0	0	0	1	0	0	0	0	0	0
VRE34518	1471	1	0	0	0	0	1	0	0	0	0	0	0	0	0	0	0	1	0	1	0	0	0	0	1	1	1	1	1	1	1	1	1	1	0	1	0	0	0	0	0	0	0	0	0	0	0	1	0	1	0	0	0	0	1	0	0	1	0	1	0	1	0	0	0	0	0	0
VRE34502	17	1	1	0	0	1	1	0	0	1	0	0	0	0	0	0	0	1	1	0	1	0	0	0	1	1	1	1	1	1	1	1	1	1	0	1	0	0	0	0	0	0	0	0	0	0	1	1	0	1	0	0	0	0	1	0	1	0	0	0	0	1	0	0	0	0	0	0
VRE34485	17	1	1	0	0	1	1	0	0	1	0	0	0	0	0	0	0	1	1	0	1	0	0	0	1	1	1	1	1	1	1	1	1	1	0	1	0	0	0	0	0	0	0	0	0	0	1	1	0	1	0	0	0	0	1	0	1	0	0	0	0	1	0	0	0	0	0	0
VRE34476	736	1	1	0	0	1	1	0	0	1	0	0	0	0	0	0	0	1	1	1	1	0	0	0	1	1	1	1	1	1	1	1	0	1	0	0	0	0	0	0	0	0	0	0	0	0	1	0	1	1	1	0	0	0	1	0	0	1	0	1	0	1	0	0	0	0	0	0
VRE34475	18	1	0	1	0	1	1	0	0	1	0	0	0	0	0	0	0	1	1	1	0	0	0	0	1	1	1	1	1	1	1	1	0	1	0	1	0	0	0	0	0	0	0	0	0	0	1	1	0	1	0	0	0	0	1	0	0	1	0	1	0	1	0	0	0	0	0	0
VRE34424	1398	1	1	1	0	0	0	0	0	1	0	0	0	0	0	0	0	1	1	1	0	0	0	0	1	1	1	1	1	1	1	1	1	1	0	0	0	0	0	0	0	0	0	0	0	0	0	1	0	1	0	0	0	0	1	0	0	1	0	1	0	1	0	0	0	0	0	0
VRE34423	17	1	0	0	0	1	1	0	0	1	0	0	0	0	0	0	0	1	1	0	1	0	0	0	1	1	1	1	1	1	1	1	1	1	0	1	0	0	0	0	0	0	0	0	0	0	0	1	0	1	0	0	0	0	1	0	0	1	0	0	0	1	0	0	0	0	0	0
VRE34404	1478	1	1	1	0	1	0	1	0	1	0	0	0	0	0	0	1	1	1	0	1	0	0	0	1	1	1	1	1	1	1	1	1	0	0	0	0	0	0	0	0	0	1	0	0	0	0	0	0	1	0	0	1	0	0	0	1	0	1	1	0	1	1	0	0	0	0	0
VRE34391	17	1	0	0	0	1	1	0	0	1	0	0	0	0	0	0	0	1	1	0	1	0	0	0	1	1	1	1	1	1	1	1	1	1	0	1	0	0	0	0	0	0	1	0	0	0	1	1	0	1	0	1	0	0	0	0	0	0	0	0	0	1	1	0	0	0	0	0
VRE34384	17	1	1	0	0	1	1	0	0	1	0	0	0	0	0	0	0	1	1	0	1	0	0	0	1	1	1	1	1	1	1	1	1	1	0	1	0	0	0	0	0	0	0	0	0	0	1	1	0	1	0	0	0	0	1	0	1	0	0	0	0	1	0	0	0	0	0	0
VRE34369	17	1	1	0	0	1	1	0	0	1	0	0	0	0	0	0	0	1	1	0	1	0	0	0	1	1	1	1	1	1	1	1	1	1	0	1	0	0	0	0	0	0	0	0	0	0	0	0	0	1	0	0	0	0	1	0	1	0	0	0	0	1	0	0	0	0	0	0
VRE34345	18	1	0	1	0	1	1	0	0	1	0	0	0	0	0	0	0	1	1	1	0	0	0	0	1	1	1	1	1	1	1	1	0	1	0	1	0	0	0	0	0	0	0	0	0	0	0	0	0	1	0	0	0	0	1	0	0	1	0	1	0	1	0	0	0	0	0	0
VRE34341	375	1	1	1	0	1	0	1	0	1	0	0	0	0	0	0	0	1	1	1	1	0	0	0	1	1	1	1	1	1	1	1	0	1	0	1	0	0	0	0	0	0	0	0	0	0	0	0	0	1	1	0	0	0	1	0	0	1	0	1	0	1	0	0	0	0	0	0
VRE34340	375	1	1	1	0	1	0	1	0	1	0	0	0	0	0	0	0	1	1	1	1	0	0	0	1	1	1	1	1	1	1	1	0	1	0	1	0	0	0	0	0	0	0	0	0	0	0	0	0	1	1	0	0	0	0	0	0	1	0	1	0	1	0	0	0	0	0	0
VRE34326	17	1	1	0	0	1	1	0	0	1	0	0	0	0	0	0	0	1	1	0	1	0	0	0	1	1	1	1	1	1	1	1	1	1	0	1	0	0	0	0	0	0	0	0	0	0	1	0	0	1	0	0	0	0	1	0	1	0	0	0	0	1	0	0	0	0	0	0
VRE34312	17	1	1	0	0	1	1	0	0	1	0	0	0	0	0	0	0	1	1	0	1	0	0	0	1	1	1	1	1	1	1	1	1	1	0	0	0	0	0	0	0	0	1	0	0	0	1	1	0	1	0	0	0	0	0	0	1	0	0	0	0	1	1	0	0	0	0	0
VRE34302	18	1	0	1	0	1	1	0	0	1	0	0	0	0	0	0	0	1	1	1	0	0	0	0	1	1	1	1	1	1	1	1	0	1	0	1	0	0	0	0	0	0	0	0	0	0	0	0	0	1	0	0	0	0	0	0	0	1	0	1	0	1	0	0	0	0	0	0
VRE34289	17	1	1	0	0	0	0	1	0	1	0	0	0	0	0	0	0	1	0	0	1	0	0	0	1	1	1	1	1	1	1	1	1	1	0	1	0	0	0	0	0	0	1	0	0	0	1	1	0	1	0	1	0	0	0	0	1	0	0	0	0	1	1	0	0	0	0	0
VRE34259	17	1	0	1	0	0	0	0	0	1	0	0	0	0	0	0	0	1	0	0	1	0	0	0	1	1	1	1	1	1	1	1	0	1	0	1	0	0	0	0	0	1	1	0	0	0	0	0	0	0	0	0	1	0	0	0	0	1	0	0	0	1	1	0	0	0	0	0
VRE34257	18	1	0	1	0	1	1	0	0	1	0	0	0	0	0	0	0	1	1	1	0	0	0	0	1	1	1	1	1	1	1	1	0	1	0	1	0	0	0	0	0	0	0	0	0	0	1	1	0	1	0	0	0	0	0	0	0	1	0	1	0	1	0	0	0	0	0	0
VRE34208	18	1	0	1	0	1	1	0	0	1	0	0	0	0	0	0	0	1	1	0	1	0	0	0	1	1	0	0	1	1	1	1	0	1	0	1	0	0	0	0	0	0	0	0	0	0	0	0	0	1	0	0	0	0	1	0	1	0	0	0	0	1	0	0	0	0	0	0
VRE34207	736	1	1	0	0	0	1	0	0	1	0	0	0	0	0	0	0	1	0	1	1	0	0	0	1	1	1	1	1	1	1	1	0	1	0	1	0	0	0	0	0	0	0	0	0	0	0	0	0	1	0	0	0	0	0	0	0	1	0	1	0	1	0	0	0	0	0	0
VRE34180	2361	1	0	1	0	0	1	0	0	1	0	0	0	0	0	0	0	1	1	1	1	0	0	0	1	1	1	1	1	1	1	1	1	1	0	1	0	0	0	0	0	0	0	0	0	0	0	1	0	1	0	0	0	0	0	0	0	0	0	1	0	1	0	0	0	0	0	0
VRE34147	17	1	1	0	0	1	1	0	0	1	0	0	0	0	0	0	0	1	1	0	1	0	0	0	1	1	1	1	1	1	1	1	1	1	0	1	0	0	0	0	0	0	0	0	0	0	0	1	0	1	0	0	0	0	1	0	1	0	0	0	0	1	0	0	0	0	0	0
VRE34092	17	1	1	0	0	1	1	0	0	1	0	0	0	0	0	0	0	1	1	0	1	0	0	0	1	1	1	1	1	1	1	1	1	1	0	1	0	0	0	0	0	0	0	0	0	0	1	1	0	1	0	0	0	0	0	0	1	0	0	0	0	1	0	0	0	0	0	0
VRE34091	80	1	0	1	0	1	0	0	0	1	0	0	0	0	0	0	0	1	1	1	1	0	0	0	1	1	1	1	1	1	1	1	0	1	0	1	0	0	0	0	0	0	0	0	1	0	0	0	0	1	0	0	0	0	0	0	0	0	0	1	0	1	0	0	0	0	0	0
VRE34080	1471	1	1	1	0	0	1	0	0	1	0	0	0	0	0	0	0	1	1	1	0	0	0	0	1	1	1	1	1	1	1	1	1	1	0	1	0	0	0	0	0	0	0	0	0	0	0	1	0	1	0	0	0	0	1	0	0	1	0	1	0	1	0	0	0	0	0	0
VRE34079	2578	1	0	0	0	1	0	1	0	1	0	0	0	0	0	0	0	1	1	0	1	0	0	0	1	1	1	1	1	1	1	1	1	1	0	1	0	0	0	0	0	0	1	0	0	0	1	1	0	1	0	1	0	0	0	0	1	0	0	0	0	1	1	0	0	0	0	0
VRE34056	412	1	1	1	0	1	1	1	0	1	0	0	0	0	0	0	0	1	1	0	0	0	0	0	1	1	1	1	1	0	0	1	1	1	0	1	0	0	0	0	0	0	0	0	0	0	0	0	1	1	0	0	0	0	1	0	0	1	0	1	0	1	0	0	0	0	0	0
VRE34055	18	1	0	1	0	1	1	0	0	1	0	0	0	0	0	0	0	1	1	0	1	0	0	0	1	1	1	1	1	1	1	1	0	1	0	1	0	0	0	0	0	0	0	0	0	0	1	1	0	1	0	0	0	0	1	0	0	0	0	0	0	1	0	0	0	0	0	0
VRE34026	17	1	1	0	0	1	1	0	0	1	0	0	0	0	0	0	0	1	1	0	1	0	0	0	1	1	1	1	1	1	1	1	1	1	0	1	0	0	0	0	0	0	0	0	0	0	1	0	0	1	0	0	0	0	1	0	1	0	0	0	0	1	0	0	0	0	0	0
VRE34024	2361	1	0	1	0	0	1	0	0	1	0	0	0	0	0	0	0	1	1	1	0	0	0	0	1	1	1	1	1	1	1	1	1	1	0	1	0	0	0	0	0	0	0	0	0	0	0	1	0	1	0	0	0	0	1	0	0	0	0	1	0	1	0	0	0	0	0	0
VRE34022	18	1	0	1	0	1	1	0	0	1	0	0	0	0	0	0	0	1	1	0	1	0	0	0	1	1	1	1	1	1	1	1	0	1	0	1	0	0	0	0	0	0	0	0	0	0	1	1	0	1	0	0	0	0	1	0	0	0	0	0	0	1	0	0	0	0	0	0
VRE33994	736	1	1	0	0	1	1	0	0	1	0	0	0	0	0	0	0	1	1	1	1	0	0	0	1	1	1	1	1	1	1	1	0	1	0	1	0	0	0	0	0	0	0	0	0	0	1	0	1	1	1	0	0	0	1	0	0	1	0	1	0	1	0	0	0	0	0	0
VRE33993	17	1	1	0	0	1	1	0	0	1	0	0	0	0	0	0	0	1	1	0	1	0	0	0	1	1	1	1	1	1	1	1	1	1	0	1	0	0	0	0	0	0	1	0	0	0	1	1	0	1	1	0	0	0	1	0	1	0	0	0	0	1	1	0	0	0	0	0
VRE33985	17	1	1	0	0	1	1	0	0	1	0	0	0	0	0	0	0	1	1	0	1	0	0	0	1	1	1	1	1	1	1	1	1	1	0	1	0	0	0	0	0	0	0	0	0	0	1	1	0	1	0	0	0	0	1	0	0	1	0	0	0	1	0	0	0	0	0	0
VRE33968	17	1	1	0	0	1	1	0	0	1	0	0	0	0	0	0	0	1	1	0	1	0	0	0	1	1	1	1	1	1	1	1	1	1	0	1	0	0	0	0	0	0	0	0	0	0	1	1	0	1	0	0	0	0	1	0	1	0	0	0	0	1	0	0	0	0	0	0
VRE33967	80	1	0	1	0	0	0	0	0	1	0	0	0	0	0	0	0	1	1	0	0	1	0	0	1	1	1	1	1	1	1	1	0	0	0	1	0	0	0	0	0	0	1	0	0	0	0	0	0	1	0	0	1	0	0	0	0	1	0	0	0	1	1	0	0	0	0	0
VRE33950	17	1	1	0	0	1	0	0	0	1	0	0	0	0	0	0	0	1	1	0	1	0	0	0	1	1	1	1	1	1	1	1	1	1	0	1	0	0	0	0	0	0	0	0	0	0	1	1	0	1	0	0	0	0	1	0	1	0	0	0	0	1	0	0	0	0	0	0
VRE33949	375	1	0	0	0	0	0	1	0	0	0	0	0	0	0	0	0	1	0	1	1	0	0	0	1	1	1	1	1	1	1	1	0	1	0	1	0	0	0	0	0	0	0	0	0	0	0	0	0	0	1	0	0	0	0	0	0	0	0	1	0	1	0	0	0	0	0	0
VRE33924	1471	1	1	1	0	0	1	0	0	1	0	0	0	0	0	0	0	1	1	1	0	0	0	0	1	1	1	1	1	1	1	1	1	1	0	1	0	0	0	0	0	0	0	0	0	0	0	1	0	1	0	0	0	0	1	0	0	1	0	1	0	1	0	0	0	0	0	0
VRE33903	18	1	1	0	0	0	1	0	0	1	0	0	0	0	0	0	0	1	0	0	1	0	0	0	1	1	1	1	1	1	1	1	1	1	0	1	0	0	0	0	0	0	0	0	0	0	0	1	0	1	0	0	0	0	1	0	0	1	0	0	0	1	0	0	0	0	0	0
VRE33865	1426	1	0	0	0	1	1	1	0	1	0	0	0	0	0	0	0	1	1	1	0	0	0	0	1	1	1	1	1	1	1	1	1	1	0	0	0	0	0	0	0	0	0	0	0	0	1	0	0	1	0	0	0	0	1	0	0	1	0	1	0	1	0	0	0	0	0	0
VRE33856	1471	1	0	1	0	0	1	0	0	1	0	0	0	0	0	0	0	1	1	1	0	0	0	0	1	1	1	1	1	1	1	1	1	1	0	1	0	0	0	0	0	0	0	0	0	0	0	1	0	1	0	0	0	0	1	0	0	1	0	1	0	1	0	0	0	0	0	0
VRE33855	584	1	0	1	0	1	1	1	0	1	0	0	0	0	0	0	0	1	1	0	0	0	0	0	1	1	1	1	1	1	1	1	0	1	0	1	0	0	0	0	0	0	0	0	0	0	0	0	1	1	0	0	0	0	0	0	0	0	0	1	0	1	0	0	0	0	0	0
VRE33842	375	1	1	1	0	1	0	1	0	1	0	0	0	0	0	0	0	1	1	1	1	0	0	0	1	1	1	0	1	1	1	1	0	1	0	1	0	0	0	0	0	0	0	0	0	0	0	0	0	1	1	0	0	0	0	0	0	1	0	1	0	1	0	0	0	0	0	0
VRE33833	2271	1	1	0	0	1	1	0	0	1	0	0	0	0	0	0	0	1	1	0	1	0	0	0	1	1	1	1	1	1	1	1	1	1	0	1	0	0	0	0	0	0	0	0	0	0	1	1	0	1	0	0	0	0	1	0	1	0	0	0	0	1	0	0	0	0	0	0
VRE33802	17	1	1	0	0	1	1	0	0	1	0	0	0	0	0	0	0	1	1	0	1	0	0	0	1	1	1	1	1	1	1	1	1	1	0	1	0	0	0	0	0	0	0	0	0	0	0	1	0	1	0	0	0	0	1	0	1	0	0	0	0	1	0	0	0	0	0	0
VRE33783	736	1	1	1	0	1	1	0	0	1	0	0	0	0	0	0	0	1	1	1	1	0	0	0	1	1	1	1	1	1	1	1	0	1	0	1	0	0	0	0	0	0	0	0	0	0	0	0	1	1	0	0	0	0	1	0	0	1	0	1	0	1	0	0	0	0	0	0
VRE33782	17	1	1	0	0	1	1	0	0	1	0	0	0	0	0	0	0	1	1	0	1	0	0	0	1	1	1	1	1	1	1	1	1	1	0	1	0	0	0	0	0	0	0	0	0	0	1	1	0	1	0	0	0	0	0	0	1	0	0	0	0	1	0	0	0	0	0	0
VRE33781	17	1	0	0	0	1	1	0	0	1	0	0	0	0	0	0	0	1	1	0	1	0	0	0	1	1	1	1	1	1	1	1	0	0	0	1	0	0	0	0	0	0	1	0	0	0	1	1	0	1	0	1	0	0	0	0	0	1	0	0	0	1	1	0	0	0	0	0
VRE33755	17	1	0	0	0	1	1	0	0	1	0	0	0	0	0	0	0	1	1	0	1	0	0	0	1	1	1	1	1	1	1	1	1	1	0	1	0	0	0	0	0	0	0	0	0	0	1	1	0	1	0	0	0	0	1	0	1	0	0	0	0	1	0	0	0	0	0	0
VRE33754	1478	1	1	1	0	1	0	1	0	1	0	0	0	0	0	0	1	1	1	0	1	0	0	0	1	1	1	1	1	1	1	1	1	0	0	0	0	0	0	0	0	0	1	0	0	0	0	0	0	1	0	0	1	0	0	0	1	0	0	1	0	1	1	0	0	0	0	0
VRE33743	1478	1	1	1	0	1	0	1	0	1	0	0	0	0	0	0	1	1	1	0	1	0	0	0	1	1	1	1	1	1	1	1	1	0	0	0	0	0	0	0	0	0	0	0	0	0	0	0	0	1	0	0	1	0	0	0	1	0	0	1	0	1	1	0	0	0	0	0
VRE33710	17	1	1	0	0	1	1	0	0	1	0	0	0	0	0	0	0	1	1	0	1	0	0	0	1	1	1	1	1	1	1	1	1	1	0	1	0	0	0	0	0	0	0	0	0	0	0	0	0	1	0	0	0	0	0	0	1	0	0	0	0	1	0	0	0	0	0	0
VRE33709	1471	1	1	1	0	0	1	0	0	1	0	0	0	0	0	0	0	1	1	0	0	0	0	0	1	1	1	1	1	1	1	0	1	1	0	1	0	0	0	0	0	0	1	0	0	0	0	1	0	0	0	0	0	0	0	0	0	1	0	1	0	1	1	0	0	0	0	0
VRE33708	18	1	1	0	0	0	1	0	0	1	0	0	0	0	0	0	0	1	0	0	1	0	0	0	1	1	1	1	1	0	1	1	1	1	0	1	0	0	0	0	0	0	1	0	0	0	0	1	0	1	0	0	0	0	1	0	0	1	0	0	0	1	1	0	0	0	0	0
VRE33707	736	1	1	0	0	1	1	0	0	1	0	0	0	0	0	0	0	1	1	1	1	0	0	0	1	1	1	1	1	1	1	1	0	1	0	1	0	0	0	0	0	0	0	0	0	0	1	0	1	1	1	0	0	0	1	0	0	1	0	1	0	1	0	0	0	0	0	0
VRE33673	736	1	1	1	0	0	1	0	0	1	0	0	0	0	0	0	0	1	1	1	1	0	0	0	1	1	1	1	1	1	1	1	1	1	0	1	0	0	0	0	0	0	0	0	0	0	1	0	1	1	1	0	0	0	0	0	0	1	0	1	0	1	0	0	0	0	0	0
VRE33672	736	1	1	1	0	1	1	0	0	1	0	0	0	0	0	0	0	1	1	1	1	0	0	0	1	1	1	1	1	1	1	1	0	1	0	1	0	0	0	0	0	0	0	0	0	0	0	0	1	1	0	0	0	0	1	0	0	1	0	1	0	1	0	0	0	0	0	0
VRE33652	18	1	0	0	0	0	1	0	0	1	0	0	0	0	0	0	0	1	0	0	1	0	0	0	1	1	1	1	1	1	1	1	0	1	0	1	0	0	0	0	0	0	0	0	0	0	0	0	0	1	0	0	0	0	1	0	1	0	0	0	0	1	0	0	0	0	0	0
VRE33651	736	1	1	1	0	1	1	0	0	1	0	0	0	0	0	0	0	1	1	1	1	0	0	0	1	1	1	1	1	1	1	1	0	1	0	1	0	0	0	0	0	0	0	0	0	0	0	0	1	1	0	0	0	0	1	0	0	1	0	1	0	1	0	0	0	0	0	0
VRE33650	1471	1	1	1	0	0	1	0	0	1	0	0	0	0	0	0	0	1	1	1	0	0	0	0	1	1	1	1	1	1	1	1	1	1	0	1	0	0	0	0	0	0	0	0	0	0	0	1	0	1	0	0	0	0	0	0	0	1	0	1	0	1	0	0	0	0	0	0
VRE33649	1471	1	0	1	0	0	1	0	0	0	0	0	0	0	0	0	0	1	1	1	0	0	0	0	1	1	1	1	1	1	1	1	1	1	0	1	0	0	0	0	0	0	1	0	0	1	0	0	0	1	0	0	0	0	1	0	0	1	0	1	0	1	1	0	0	0	0	0
VRE33625	17	1	1	0	0	1	1	0	0	1	0	0	0	0	0	0	0	1	1	0	1	0	0	0	1	1	1	1	1	1	1	1	1	1	0	1	0	0	0	0	0	0	0	0	0	0	1	0	0	1	0	0	0	0	1	0	1	0	0	0	0	1	0	0	0	0	0	0
VRE33609	17	1	0	0	0	1	1	0	0	1	0	0	0	0	0	0	0	1	1	0	1	0	0	0	1	1	1	1	1	1	1	1	1	1	0	1	0	0	0	0	0	0	1	0	0	1	0	0	0	1	1	0	0	0	0	0	0	0	0	0	0	1	1	1	0	0	0	0
VRE33608	665	1	1	0	0	1	1	0	0	1	0	0	0	0	0	0	0	1	1	0	1	0	0	0	1	1	1	1	1	1	1	1	1	1	0	1	0	0	0	0	0	0	0	0	0	1	0	0	0	1	0	0	0	0	0	0	0	1	0	0	0	1	0	0	0	0	0	0
VRE33607	412	1	0	1	0	1	0	1	0	1	0	0	0	0	0	0	0	1	1	1	0	0	0	0	1	1	1	1	1	1	1	1	1	1	0	0	0	0	0	0	0	0	1	0	0	0	0	0	0	1	0	0	0	0	0	0	0	1	0	1	0	1	0	0	0	0	0	0
VRE33575	17	1	1	0	0	0	1	0	0	1	0	0	0	0	0	0	0	1	0	0	1	0	0	0	1	1	1	1	1	1	1	1	1	1	0	1	0	0	0	0	0	0	0	0	0	1	1	0	0	1	0	0	0	0	1	0	1	0	0	0	0	1	0	0	0	0	0	0
VRE33574	1471	1	0	1	0	0	1	0	0	1	0	0	0	0	0	0	0	1	1	0	0	0	0	0	1	1	1	1	1	1	1	0	0	0	0	1	0	0	0	0	0	0	0	0	0	1	0	0	0	1	0	0	0	0	0	0	0	1	0	1	0	1	0	0	0	0	0	0
VRE33566	203	1	1	1	0	0	1	0	0	1	0	0	0	0	0	0	0	1	1	1	0	0	0	0	1	1	1	1	1	1	1	1	1	1	0	1	0	0	0	0	0	0	0	0	0	0	0	0	0	1	0	0	0	0	0	0	0	1	0	1	0	1	0	0	0	0	0	0
VRE33564	18	1	0	1	0	0	1	0	0	1	0	0	0	0	0	0	0	1	1	1	0	0	0	0	1	1	1	1	1	1	1	1	1	1	0	1	0	0	0	0	0	0	0	0	0	0	0	0	0	1	0	0	0	0	1	0	0	1	0	1	0	1	0	0	0	0	0	0
VRE33563	17	1	1	0	0	0	1	0	0	1	0	0	0	0	0	0	0	1	0	0	1	0	0	0	1	1	1	1	1	1	1	1	1	1	0	1	0	0	0	0	0	0	0	0	0	0	0	1	0	1	0	0	0	0	1	0	1	0	0	0	0	1	0	0	0	0	0	0
VRE33531	17	1	1	0	0	1	1	0	0	1	0	0	0	0	0	0	0	1	1	0	1	0	0	0	1	1	1	1	1	1	1	1	1	1	0	1	0	0	0	0	0	0	0	0	0	1	0	0	0	1	0	0	0	0	1	0	1	0	0	0	0	1	0	0	0	0	0	0
VRE33511	1478	1	1	1	0	1	0	1	0	1	0	0	0	0	0	0	1	1	1	0	1	0	0	0	1	1	1	1	1	1	1	1	1	0	0	0	0	0	0	0	0	0	1	0	0	0	0	0	0	1	0	0	1	0	0	0	1	0	0	1	0	1	1	0	0	0	0	0
VRE33510	17	1	1	0	0	0	1	0	0	1	0	0	0	0	0	0	0	1	0	0	1	0	0	0	1	1	1	1	1	1	1	1	1	1	0	1	0	0	0	0	0	0	0	0	0	0	1	1	0	1	0	0	0	0	1	0	1	0	0	0	0	1	0	0	0	0	0	0
VRE33470	18	1	0	1	0	1	1	0	0	1	0	0	0	0	0	0	0	1	1	0	1	0	0	0	1	1	1	1	1	1	1	1	0	1	0	1	0	0	0	0	0	0	0	0	0	1	0	0	0	1	0	0	0	0	1	0	1	0	0	0	0	1	0	0	0	0	0	0
VRE33450	1478	1	1	1	0	1	0	1	0	1	0	0	0	0	0	0	1	1	1	0	1	0	0	0	1	1	1	1	1	1	1	1	1	0	0	0	0	0	0	0	0	0	1	0	0	0	0	0	0	1	0	0	1	0	0	0	1	0	0	1	0	1	1	0	0	0	0	0
VRE33438	17	1	1	0	0	1	1	0	0	1	0	0	0	0	0	0	0	1	1	0	1	0	0	0	1	1	1	1	1	0	1	1	1	1	0	1	0	0	0	0	0	0	0	0	0	0	1	1	0	1	0	0	0	0	1	0	1	0	0	0	0	1	0	0	0	0	0	0
VRE33437	17	1	1	0	0	1	1	0	0	1	0	0	0	0	0	0	0	1	1	0	1	0	0	0	1	1	1	1	1	1	1	1	1	1	0	1	0	0	0	0	0	0	0	0	0	0	0	0	0	1	0	0	0	0	1	0	1	0	0	0	0	1	0	0	0	0	0	0
VRE33400	1471	1	1	1	0	0	1	0	0	1	0	0	0	0	0	0	0	1	1	1	0	0	0	0	1	1	1	1	1	1	1	1	1	1	0	1	0	0	0	0	0	0	0	0	0	0	0	0	0	1	0	0	0	0	1	0	0	1	0	1	0	1	0	0	0	0	0	0
VRE33399	18	1	0	1	0	1	1	0	0	1	0	0	0	0	0	0	0	1	1	1	0	0	0	0	1	1	1	1	1	1	1	1	0	1	0	1	0	0	0	0	0	0	0	0	0	0	0	0	0	1	0	0	0	0	1	0	0	1	0	1	0	1	0	0	0	0	0	0
VRE33398	18	1	0	1	0	1	1	0	0	1	0	0	0	0	0	0	0	1	1	1	0	0	0	0	1	1	1	1	1	1	1	1	0	1	0	1	0	0	0	0	0	0	0	0	0	0	1	0	0	1	0	0	0	0	0	0	0	0	0	1	0	1	0	0	0	0	0	0
VRE33372	736	1	1	1	0	1	1	0	0	1	0	0	0	0	0	0	0	1	1	1	1	0	0	0	1	1	1	1	1	1	1	1	0	1	0	1	0	0	0	0	0	0	0	0	0	0	0	0	1	1	0	0	0	0	1	0	0	1	0	1	0	1	0	0	0	0	0	0
VRE33371	17	1	1	0	0	1	1	0	0	1	0	0	0	0	0	0	0	1	1	0	1	0	0	0	1	1	1	1	1	1	1	1	1	1	0	1	0	0	0	0	0	0	0	0	0	0	0	1	0	1	0	0	0	0	1	0	1	0	0	0	0	1	0	0	0	0	0	0
VRE33343	18	1	1	0	1	0	1	0	1	0	0	0	0	0	0	0	0	1	0	1	0	0	0	0	1	1	1	1	1	1	1	1	1	1	0	1	0	0	0	0	0	0	1	0	0	0	1	1	0	1	0	0	1	0	0	0	0	1	0	0	0	1	1	0	0	0	0	0
VRE33342	1471	1	0	1	0	0	1	0	0	0	0	0	0	0	0	0	0	1	1	1	0	0	0	0	1	1	1	1	1	1	1	1	1	1	0	1	0	0	0	0	0	0	1	0	0	0	0	0	0	1	0	0	0	0	1	0	0	1	0	1	0	1	1	0	0	0	0	0
VRE33330	203	1	1	1	0	0	1	0	0	1	0	0	0	0	0	0	0	1	1	1	0	0	0	0	1	1	1	1	1	1	1	1	1	1	0	1	0	0	0	0	0	0	0	0	0	0	0	0	0	1	1	0	0	0	0	0	0	1	0	1	0	1	0	0	0	0	0	0
VRE33329	1471	1	0	1	0	0	1	0	0	1	0	0	0	0	0	0	0	1	1	1	0	0	0	0	1	1	1	1	1	1	1	1	1	1	0	1	0	0	0	0	0	0	0	0	0	0	0	1	0	1	0	0	0	0	0	0	0	1	0	1	0	1	0	0	0	0	0	0
VRE33328	18	1	0	1	0	1	1	0	0	1	0	0	0	0	0	0	0	1	1	1	0	0	0	0	1	1	1	1	1	1	1	1	0	1	0	1	0	0	0	0	0	0	0	0	0	0	1	0	0	1	0	0	0	0	0	0	0	1	0	1	0	1	0	0	0	0	0	0
VRE33309	17	1	1	0	0	1	1	0	0	1	0	0	0	0	0	0	0	1	0	0	1	0	0	0	1	1	1	1	1	1	1	1	1	1	0	1	0	0	0	0	0	0	0	0	0	0	1	0	0	1	0	0	0	0	0	0	1	0	0	0	0	1	0	0	0	0	0	0
VRE33308	17	1	1	0	0	1	1	0	0	1	0	0	0	0	0	0	0	1	1	0	1	0	0	0	1	1	1	1	1	1	1	1	1	1	0	1	0	0	0	0	0	0	0	0	0	0	0	1	0	1	0	0	0	0	1	0	1	0	0	0	0	1	0	0	0	0	0	0
VRE33307	584	1	1	0	0	0	0	0	0	1	0	0	0	0	0	0	0	1	0	1	0	0	0	0	1	1	1	1	1	1	1	1	0	1	0	1	0	0	0	0	0	0	0	0	0	0	0	0	1	1	1	0	0	0	0	0	0	1	0	1	0	1	0	0	0	0	0	0
VRE33306	17	1	1	0	0	1	1	0	0	1	0	0	0	0	0	0	0	1	1	0	1	0	0	0	1	1	1	1	1	1	1	1	1	1	0	1	0	0	0	0	0	0	0	0	0	1	0	0	0	1	0	0	0	0	1	0	1	0	0	0	0	1	0	0	0	0	0	0
VRE33291	584	1	1	1	0	1	1	1	0	1	0	0	0	0	0	0	0	1	1	1	0	0	0	0	1	1	1	1	1	1	1	1	0	1	0	1	0	0	0	0	0	0	0	0	0	0	0	0	0	1	0	0	0	0	1	0	0	1	0	1	0	1	1	0	0	0	0	0
VRE33264	736	1	0	0	0	0	1	0	0	1	0	0	0	0	0	0	0	1	0	1	1	0	0	0	1	1	1	1	1	1	1	1	0	1	0	1	0	0	0	0	0	0	0	0	0	0	0	0	1	1	0	0	0	0	0	0	0	1	0	1	0	1	0	0	0	0	0	0
VRE33242	780	1	0	1	0	1	1	0	0	1	0	0	0	0	0	0	0	1	1	0	1	0	0	0	1	1	1	1	1	1	1	1	1	1	0	1	0	0	0	0	0	0	0	0	0	1	0	0	0	1	0	0	0	0	0	0	1	0	0	0	0	1	0	0	0	0	0	0
VRE33241	1471	1	0	1	0	0	1	0	0	1	0	0	0	0	0	0	0	1	1	1	0	0	0	0	1	1	1	1	1	1	1	1	1	1	0	1	0	0	0	0	0	0	0	0	0	1	0	0	0	1	0	0	0	0	0	0	0	1	0	1	0	1	0	0	0	0	0	0
VRE33234	17	1	1	0	0	1	1	0	0	1	0	0	0	0	0	0	0	1	1	0	1	0	0	0	1	1	1	1	1	1	1	1	1	1	0	1	0	0	0	0	0	0	1	0	0	0	1	1	0	1	0	0	0	0	0	0	1	0	0	0	0	1	1	0	0	0	0	0
VRE33233	17	1	1	0	0	1	1	0	0	1	0	0	0	0	0	0	0	1	1	0	1	0	0	0	1	1	1	1	1	1	1	1	1	1	0	1	0	0	0	0	0	0	0	0	0	0	0	1	0	1	0	0	0	0	1	0	1	0	0	0	0	1	0	0	0	0	0	0
VRE33207	736	1	0	0	0	0	1	0	0	1	0	0	0	0	0	0	0	1	0	1	1	0	0	0	1	1	1	1	1	1	1	1	0	1	0	1	0	0	0	0	0	0	0	0	0	0	0	0	1	0	0	0	0	0	1	0	0	1	0	1	0	1	0	0	0	0	0	0
VRE33190	736	1	1	1	0	1	1	0	0	1	0	0	0	0	0	0	0	1	1	1	1	0	0	0	1	1	0	0	1	1	1	1	1	1	0	1	0	0	0	0	0	0	0	0	0	0	0	0	1	1	0	0	0	0	1	0	0	1	0	1	0	1	0	0	0	0	0	0
VRE33178	736	1	0	0	0	0	1	0	0	1	0	0	0	0	0	0	0	1	0	1	1	0	0	0	1	1	1	1	1	1	1	1	0	1	0	1	0	0	0	0	0	0	0	0	0	0	0	0	1	1	0	0	0	0	0	0	0	1	0	1	0	1	0	0	0	0	0	0
VRE33161	584	1	1	1	0	1	1	0	0	1	0	0	0	0	0	0	0	1	1	1	0	0	0	0	1	1	1	1	1	1	1	1	1	1	0	1	0	0	0	0	0	0	1	0	0	0	0	0	0	1	0	0	0	0	0	0	0	1	0	1	0	1	0	0	0	0	0	0
VRE33160	736	1	0	0	0	0	1	0	0	0	0	0	0	0	0	0	0	1	0	1	1	0	0	0	1	1	1	1	1	1	1	1	0	1	0	1	0	0	0	0	0	0	0	0	0	0	0	0	1	1	0	0	0	0	0	0	0	1	0	1	0	1	0	0	0	0	0	0
VRE33159	412	1	0	0	0	1	1	1	0	1	0	0	0	0	0	0	0	1	1	1	0	0	0	0	1	1	1	1	1	1	1	1	1	1	0	1	0	0	0	0	0	0	0	0	0	0	0	0	0	1	0	0	0	0	0	0	0	1	0	1	0	1	0	0	0	0	0	0
VRE33097	18	1	0	0	0	0	1	0	0	0	0	0	0	0	0	0	0	1	0	0	1	0	0	0	1	1	1	0	1	1	1	1	1	1	0	1	0	0	0	0	0	0	0	0	0	1	0	0	0	0	0	0	0	0	1	0	0	0	0	0	0	1	0	0	0	0	0	0
VRE33096	736	1	0	0	0	0	1	0	0	1	0	0	0	0	0	0	0	1	0	1	1	0	0	0	1	1	1	1	1	1	1	1	0	1	0	1	0	0	0	0	0	0	0	0	0	0	0	0	1	1	0	0	0	0	0	0	0	1	0	1	0	1	0	0	0	0	0	0
VRE33065	736	1	1	1	0	1	1	0	0	1	0	0	0	0	0	0	0	1	1	1	1	0	0	0	1	1	1	1	1	1	1	1	0	1	0	1	0	0	0	0	0	0	0	0	0	0	0	0	1	1	0	0	0	0	1	0	0	1	0	1	0	1	0	0	0	0	0	0
VRE33049	203	1	1	1	0	0	1	0	0	1	0	0	0	0	0	0	0	1	1	1	0	0	0	0	1	1	1	1	1	1	1	1	1	1	0	1	0	0	0	0	0	0	0	0	0	1	0	0	0	1	0	0	0	0	1	0	0	1	0	1	0	1	0	0	0	0	0	0
VRE33048	17	1	0	0	0	1	1	0	0	1	0	0	0	0	0	0	0	1	1	0	1	0	0	0	1	1	0	0	1	1	1	1	1	1	0	1	0	0	0	0	0	0	0	0	0	1	1	0	0	1	0	0	0	0	1	0	1	0	0	0	0	1	0	0	0	0	0	0
VRE33047	203	1	0	1	0	0	1	0	0	1	0	0	0	0	0	0	0	1	1	1	0	0	0	0	1	1	1	1	1	1	1	1	1	1	0	1	0	0	0	0	0	0	0	0	0	0	0	1	0	1	0	0	0	0	1	0	0	1	0	1	0	1	0	0	0	0	0	0
VRE33046	17	1	1	0	0	1	1	0	0	1	0	0	0	0	0	0	0	1	1	0	1	0	0	0	1	1	1	1	1	1	1	1	1	1	0	1	0	0	0	0	0	0	0	0	0	0	1	1	0	1	0	0	0	0	1	0	1	0	0	0	0	1	0	0	0	0	0	0
VRE33017	412	1	0	0	0	1	1	1	0	0	0	0	0	0	0	0	0	1	0	1	0	0	0	0	1	0	1	1	1	1	1	1	1	1	0	1	0	0	0	0	0	0	0	0	0	0	0	0	0	1	0	0	0	0	0	0	0	1	0	1	0	1	0	0	0	0	0	0
VRE33016	736	1	0	0	0	1	1	0	0	1	0	0	0	0	0	0	0	1	1	1	1	0	0	0	1	1	1	1	1	1	1	1	1	1	0	1	0	0	0	0	0	0	0	0	0	0	1	0	1	1	0	0	0	0	0	0	0	1	0	1	0	1	0	0	0	0	0	0
VRE33015	17	1	1	0	0	1	1	0	0	1	0	0	0	0	0	0	0	1	1	0	1	0	0	0	1	1	1	1	1	1	1	1	1	1	0	1	0	0	0	0	0	0	0	0	0	1	1	0	0	1	1	0	0	0	0	0	1	0	0	0	0	1	1	0	0	0	0	0
VRE32977	1468	1	1	0	0	1	0	1	0	1	0	0	0	0	0	0	0	1	1	0	1	0	0	0	1	1	1	1	1	1	1	1	1	1	0	1	0	0	0	0	0	0	1	0	0	0	1	1	0	1	0	0	0	0	0	0	1	0	0	0	0	1	1	0	0	0	0	0
VRE32976	1471	1	0	1	0	0	1	0	0	1	0	0	0	0	0	0	0	1	1	1	0	0	0	0	1	1	1	1	1	1	1	1	1	1	0	1	0	0	0	0	0	0	0	0	0	0	0	1	0	1	0	0	0	0	0	0	0	1	0	1	0	1	0	0	0	0	0	0
VRE32942	17	1	1	1	0	0	1	0	0	1	0	0	0	0	0	0	0	1	1	1	0	0	0	0	1	1	1	1	1	1	1	1	1	1	0	1	0	0	0	0	0	0	0	0	0	0	0	1	0	1	0	0	0	0	1	0	0	1	0	1	0	1	0	0	0	0	0	0
VRE32922	17	1	1	0	0	1	1	0	0	1	0	0	0	0	0	0	0	1	1	0	1	0	0	0	1	1	1	1	1	1	1	1	1	1	0	1	0	0	0	0	0	0	0	0	0	1	0	0	0	1	0	0	0	0	1	0	1	0	0	0	0	1	0	0	0	0	0	0
VRE32857	17	1	1	0	0	1	1	0	0	1	0	0	0	0	0	0	0	1	1	0	1	0	0	0	1	1	1	1	1	1	1	1	1	1	0	1	0	0	0	0	0	0	0	0	0	0	0	0	0	1	0	0	0	0	1	0	1	0	0	0	0	1	0	0	0	0	0	0
VRE32821	17	1	1	0	0	1	1	0	0	1	0	0	0	0	0	0	0	1	1	0	1	0	0	0	1	1	1	1	1	1	1	1	1	1	0	1	0	0	0	0	0	0	0	0	0	0	0	1	0	1	0	0	0	0	1	0	1	0	0	0	0	1	0	0	0	0	0	0
VRE32820	1471	1	1	1	0	0	1	0	0	1	0	0	0	0	0	0	0	1	1	1	0	0	0	0	1	1	1	1	1	1	1	1	1	1	0	1	0	0	0	0	0	0	0	0	1	0	0	0	0	1	0	0	0	0	0	0	0	0	0	1	0	1	0	0	0	0	0	0
VRE32804	1469	1	0	1	0	1	1	0	0	1	0	0	0	0	0	0	0	1	1	0	0	0	0	0	1	0	1	1	1	0	1	1	0	1	0	1	0	0	0	0	0	0	0	0	0	0	0	1	1	1	1	0	0	0	0	0	0	1	0	0	0	1	0	0	0	0	0	0
VRE32803	1468	1	1	0	0	1	0	1	0	1	0	0	0	0	0	0	0	1	1	0	1	0	0	0	1	1	1	1	1	1	1	1	1	1	0	1	0	0	0	0	0	0	1	0	0	0	1	1	0	1	0	1	0	0	0	0	1	0	0	0	0	1	1	0	0	0	0	0
VRE32802	412	1	1	0	0	0	1	1	0	0	0	0	0	0	0	0	0	1	0	1	0	0	0	0	1	1	0	0	1	1	1	1	1	1	0	1	0	0	0	0	0	0	0	0	0	0	0	0	0	0	0	0	0	0	0	0	0	1	0	1	0	1	0	0	0	0	0	0
VRE32776	584	1	1	1	0	1	0	0	0	1	0	0	0	0	0	0	0	1	1	1	0	0	0	0	1	1	1	1	1	1	1	1	0	1	0	1	0	0	0	0	0	0	0	0	0	0	0	0	0	1	0	0	0	0	1	0	0	1	0	1	0	1	0	0	0	0	0	0
VRE32775	17	1	0	0	0	1	1	0	0	1	0	0	0	0	0	0	0	1	1	0	1	0	0	0	1	1	0	0	1	1	1	1	1	1	0	1	0	0	0	0	0	0	0	0	0	1	0	0	0	1	0	0	0	0	0	0	0	0	0	0	0	1	0	0	0	0	0	0
VRE32747	736	1	1	1	0	1	1	0	0	1	0	0	0	0	0	0	0	1	1	1	1	0	0	0	1	1	1	1	1	1	1	1	0	1	0	1	0	0	0	0	0	0	0	0	0	0	0	0	1	1	0	0	0	0	0	0	0	1	0	1	0	1	0	0	0	0	0	0
VRE32713	1471	1	0	1	0	0	1	0	0	1	0	0	0	0	0	0	0	1	1	1	0	0	0	0	1	1	1	1	1	1	1	1	1	1	0	1	0	0	0	0	0	0	0	0	1	0	0	0	0	1	0	0	0	0	0	0	0	1	0	1	0	1	0	0	0	0	0	0
VRE32668	17	1	1	0	0	1	1	0	0	1	0	0	0	0	0	0	0	1	1	0	1	0	0	0	1	1	1	1	1	1	1	1	1	1	0	1	0	0	0	0	0	0	0	0	0	1	1	0	0	1	0	0	0	0	1	0	1	0	0	0	0	1	0	0	0	0	0	0
VRE32651	17	1	1	1	0	0	1	0	0	1	0	0	0	0	0	0	0	1	1	1	0	0	0	0	1	1	1	1	1	1	0	1	1	1	0	1	0	0	0	0	0	0	0	0	0	0	0	1	0	1	0	1	0	0	0	0	0	1	0	1	0	1	1	0	0	0	0	0
VRE32650	736	1	0	0	0	0	1	0	0	1	0	0	0	0	0	0	0	1	0	1	1	0	0	0	1	1	1	1	1	1	1	1	0	1	0	1	0	0	0	0	0	0	0	0	0	0	0	0	1	1	0	0	0	0	0	0	0	1	0	1	0	1	0	0	0	0	0	0
VRE32617	17	1	1	0	0	1	1	0	0	1	0	0	0	0	0	0	0	1	1	0	1	0	0	0	1	1	1	1	1	1	1	1	1	1	0	1	0	0	0	0	0	0	0	0	0	0	1	0	0	1	0	0	0	0	0	0	1	0	0	0	0	1	0	0	0	0	0	0
VRE32616	1471	1	0	1	0	0	1	0	0	1	0	0	0	0	0	0	0	1	1	1	0	0	0	0	1	1	1	1	1	1	1	1	1	1	0	1	0	0	0	0	0	0	0	0	0	0	0	1	0	1	0	0	0	0	0	0	0	1	0	1	0	1	0	0	0	0	0	0
VRE32615	17	1	0	0	0	1	1	0	0	1	0	0	0	0	0	0	0	1	1	0	1	0	0	0	1	1	1	1	1	1	1	1	1	1	0	1	0	0	0	0	0	0	0	0	0	0	0	0	0	1	0	0	0	0	1	0	1	0	0	0	0	1	0	0	0	0	0	0
VRE32614	584	1	1	1	0	1	0	0	0	1	0	0	0	0	0	0	0	1	1	1	0	0	0	0	1	1	1	1	1	1	1	1	0	1	0	1	0	0	0	0	0	0	0	0	0	0	0	0	0	1	0	0	0	0	0	0	0	1	0	1	0	1	0	0	0	0	0	0
VRE32613	17	1	1	0	0	0	1	0	0	0	1	0	0	0	0	0	0	1	0	0	1	0	0	0	1	1	1	1	1	1	1	1	1	1	0	1	0	0	0	0	0	0	0	0	0	0	1	0	0	1	0	0	0	0	1	0	1	0	0	0	0	1	0	0	0	0	0	0
VRE32612	18	1	1	0	0	0	1	0	0	0	0	0	0	0	0	0	0	1	0	0	1	0	0	0	1	1	1	1	1	1	1	1	0	1	0	1	0	0	0	0	0	0	0	0	0	0	1	0	0	0	0	0	0	0	1	0	1	0	0	0	0	1	0	0	0	0	0	0
VRE32611	18	1	0	1	0	1	1	0	0	1	0	0	0	0	0	0	0	1	1	1	0	0	0	0	1	1	1	1	1	1	1	1	0	1	0	1	0	0	0	0	0	0	0	0	0	0	0	0	0	1	0	0	0	0	1	0	0	0	0	1	0	1	0	0	0	0	0	0
VRE32610	17	1	1	0	0	1	1	0	0	1	0	0	0	0	0	0	0	1	1	0	1	0	0	0	1	1	1	1	1	1	1	1	1	1	0	1	0	0	0	0	0	0	0	0	0	0	1	0	0	1	0	0	0	0	1	0	1	0	0	0	0	1	0	0	0	0	0	0
VRE32609	17	1	1	0	0	1	1	0	0	1	0	0	0	0	0	0	0	1	1	0	1	0	0	0	1	1	1	1	1	1	1	0	1	0	0	0	0	0	0	0	0	0	0	0	0	1	0	0	0	1	0	0	0	0	1	0	1	0	0	0	0	1	0	0	0	0	0	0
VRE32608	17	1	1	0	0	1	1	0	0	1	0	0	0	0	0	0	0	1	1	0	1	0	0	0	1	1	1	1	1	1	1	1	1	1	0	1	0	0	0	0	0	0	0	0	0	0	1	1	0	1	0	0	0	0	0	0	1	0	0	0	0	1	0	0	0	0	0	0
VRE32607	1471	1	0	1	0	0	1	0	0	1	0	0	0	0	0	0	0	1	1	1	0	0	0	0	1	1	1	1	1	1	1	1	1	1	0	1	0	0	0	0	0	0	0	0	0	0	0	0	0	1	0	0	0	0	0	0	0	1	0	1	0	1	0	0	0	0	0	0
VRE32606	2571	1	1	1	0	1	1	1	0	1	0	0	0	0	0	0	0	1	1	1	0	0	0	0	1	1	1	1	1	1	1	1	1	1	0	1	0	0	0	0	0	0	0	0	0	0	0	0	0	1	0	0	0	0	0	0	0	1	0	1	0	1	0	0	0	0	0	0
VRE32605	17-SLV	1	1	0	0	1	1	0	0	1	0	0	0	0	0	0	0	1	1	1	0	0	0	0	1	1	0	1	1	0	1	1	1	1	0	1	0	0	0	0	0	0	0	0	0	0	1	1	1	1	0	0	0	0	0	0	1	0	0	1	0	1	0	0	0	0	0	0
VRE32603	584	1	1	1	0	1	0	0	0	1	0	0	0	0	0	0	0	1	1	1	0	0	0	0	1	1	1	1	1	1	1	1	0	1	0	1	0	0	0	0	0	0	0	0	0	0	0	0	0	1	0	0	0	0	1	0	0	1	0	1	0	1	0	0	0	0	0	0
VRE32602	17	1	0	0	0	1	1	0	0	1	0	0	0	0	0	0	0	1	1	0	1	0	0	0	1	1	1	1	1	1	1	1	1	1	0	1	0	0	0	0	0	0	0	0	0	0	0	1	0	1	0	0	0	0	0	0	1	0	0	0	0	1	0	0	0	0	0	0
VRE32601	1471	1	1	1	0	0	1	0	0	1	0	0	0	0	0	0	0	1	1	0	0	0	0	0	1	1	1	1	1	1	1	0	1	1	0	1	0	0	0	0	0	0	0	0	0	0	0	0	0	1	0	0	0	0	0	0	0	1	0	1	0	1	0	0	0	0	0	0
VRE32600	736	1	1	1	0	1	1	0	0	0	0	0	0	0	0	0	0	1	1	1	1	0	0	0	1	1	1	1	1	1	1	1	0	1	0	1	0	0	0	0	0	0	0	0	0	0	0	0	1	1	0	0	0	0	1	0	0	1	0	1	0	1	0	0	0	0	0	0
VRE32599	1471	1	0	1	0	0	1	0	0	1	0	0	0	0	0	0	0	1	1	1	0	0	0	0	1	1	1	1	1	1	1	1	1	1	0	1	0	0	0	0	0	0	0	0	0	1	0	0	0	1	0	0	0	0	0	0	0	1	0	1	0	1	0	0	0	0	0	0
VRE32598	1471	1	0	1	0	0	1	0	0	1	0	0	0	0	0	0	0	1	1	1	0	0	0	0	1	1	1	1	1	1	1	1	1	1	0	1	0	0	0	0	0	0	0	0	0	1	0	0	0	1	0	0	0	0	1	0	0	1	0	1	0	1	0	0	0	0	0	0
VRE32597	1471	1	0	1	0	0	1	0	0	1	0	0	0	0	0	0	0	1	1	1	0	0	0	0	1	1	1	1	1	1	1	1	1	1	0	1	0	0	0	0	0	0	0	0	0	1	0	0	0	1	0	0	0	0	1	0	0	1	0	1	0	1	0	0	0	0	0	0
VRE32596	736	1	1	0	0	0	1	0	0	0	0	0	0	0	0	0	0	1	0	1	1	0	0	0	1	1	1	1	1	1	1	1	0	1	0	1	0	0	0	0	0	0	0	0	0	0	0	0	1	1	1	0	0	0	0	0	0	1	0	1	0	1	0	0	0	0	0	0
VRE32595	17	1	1	0	0	1	1	0	0	1	0	0	0	0	0	0	0	1	1	0	1	0	0	0	1	1	1	1	1	1	1	1	1	1	0	1	0	0	0	0	0	0	1	0	0	0	0	0	1	1	0	0	0	0	0	0	0	1	0	0	0	1	1	0	0	0	0	0
VRE32594	736	1	1	1	0	1	1	0	0	1	0	0	0	0	0	0	0	1	1	1	1	0	0	0	1	1	1	1	1	1	1	1	0	1	0	1	0	0	0	0	0	0	0	0	0	0	0	0	0	0	0	0	0	0	0	0	0	1	0	1	0	1	0	0	0	0	0	0
VRE32593	17	1	0	0	0	1	1	0	0	1	0	0	0	0	0	0	0	1	1	0	1	0	0	0	1	1	1	1	1	1	1	1	1	1	0	1	0	0	0	0	0	0	0	0	0	1	1	0	0	1	0	0	0	0	1	0	1	0	0	0	0	1	0	0	0	0	0	0
VRE32592	736	1	0	1	0	1	1	0	0	1	0	0	0	0	0	0	0	1	1	1	1	0	0	0	1	1	1	1	1	1	1	1	0	1	0	1	0	0	0	0	0	0	0	0	0	0	0	0	0	1	1	0	0	0	0	0	0	0	0	1	0	1	0	0	0	0	0	0
VRE32591	18	1	0	1	0	1	1	0	0	1	0	0	0	0	0	0	0	1	1	1	0	0	0	0	1	1	1	1	1	1	1	1	0	1	0	1	0	0	0	0	0	0	0	0	0	0	1	0	0	1	0	0	0	0	1	0	0	0	0	1	0	1	0	0	0	0	0	0
VRE32590	17	1	1	0	0	1	1	0	0	1	0	0	0	0	0	0	0	1	1	0	1	0	0	0	1	1	1	1	1	1	1	1	1	1	0	1	0	0	0	0	0	0	0	0	0	0	0	0	0	1	0	0	0	0	0	0	1	0	0	0	0	1	0	0	0	0	0	0
VRE32589	17	1	1	0	0	0	1	0	0	0	1	0	0	0	0	0	0	1	0	0	1	0	0	0	1	1	1	1	1	1	1	1	1	1	0	1	0	0	0	0	0	0	0	0	0	0	0	0	0	1	0	0	0	0	1	0	1	0	0	0	0	1	0	0	0	0	0	0
VRE32588	203	1	1	1	0	0	1	0	0	1	0	0	0	0	0	0	0	1	1	1	0	0	0	0	1	1	1	1	1	1	1	1	1	1	0	1	0	0	0	0	0	0	0	0	0	0	1	1	0	1	0	0	0	0	0	0	0	0	0	1	0	1	0	0	0	0	0	0
VRE32587	17	1	0	0	0	0	1	0	0	0	0	0	0	0	0	0	0	1	0	0	1	0	0	0	1	1	0	0	1	1	1	1	1	1	0	1	0	0	0	0	0	0	0	0	0	0	0	1	0	1	0	0	0	0	1	0	1	0	0	0	0	1	0	0	0	0	0	0
VRE32586	736	1	1	0	0	0	1	0	0	1	0	0	0	0	0	0	0	1	0	1	1	0	0	0	1	1	1	1	1	1	1	1	0	1	0	1	0	0	0	0	0	0	0	0	0	0	0	0	1	1	0	0	0	0	0	0	0	1	0	1	0	1	0	0	0	0	0	0
VRE32584	412	1	1	1	0	1	1	1	0	1	0	0	0	0	0	0	0	1	1	1	0	0	0	0	1	1	1	1	1	1	1	1	1	1	0	1	0	0	0	0	0	0	0	0	0	0	0	0	0	1	0	0	0	0	1	0	0	1	0	1	0	1	0	0	0	0	0	0
VRE32583	18	1	1	1	0	1	1	1	0	1	0	0	0	0	0	0	0	1	1	0	1	0	0	0	1	1	1	1	1	1	1	1	0	1	0	1	0	0	0	0	0	0	0	0	0	1	1	0	0	1	0	1	0	0	0	0	1	0	0	0	1	1	0	0	0	0	0	0
VRE32582	203	1	0	1	0	0	1	0	0	1	0	0	0	0	0	0	0	1	1	1	0	0	0	0	1	1	1	1	1	1	1	1	1	1	0	1	0	0	0	0	0	0	0	0	0	0	0	0	0	1	0	0	0	0	1	0	0	1	0	1	0	1	0	0	0	0	0	0
VRE32581	736	1	1	1	0	1	1	0	0	1	0	0	0	0	0	0	0	1	1	1	0	0	0	0	1	1	1	1	1	1	1	1	0	1	0	1	0	0	0	0	0	0	0	0	0	0	0	0	1	1	1	0	0	0	0	0	0	1	0	1	0	1	0	0	0	0	0	0
VRE32580	736	1	1	1	0	0	1	0	0	1	0	0	0	0	0	0	0	1	1	1	1	0	0	0	1	1	1	1	1	1	1	1	0	1	0	1	0	0	0	0	0	0	0	0	0	0	0	0	1	1	1	0	0	0	0	0	0	1	0	1	0	1	0	0	0	0	0	0
VRE32578	17	1	0	0	0	1	1	0	0	1	0	0	0	0	0	0	0	1	1	0	1	0	0	0	1	1	1	1	1	1	1	1	1	1	0	1	0	0	0	0	0	0	0	0	0	0	1	1	0	1	0	0	0	0	0	0	1	0	0	0	0	1	0	0	0	0	0	0
VRE32577	1473	1	0	1	0	1	0	0	0	1	0	0	0	0	0	0	0	1	1	1	0	0	0	0	1	1	1	1	1	1	1	1	1	1	0	1	0	0	0	0	0	0	0	0	0	0	0	0	0	1	0	0	0	0	1	0	0	1	0	1	0	1	0	0	0	0	0	0
VRE32576	736	1	1	1	0	1	1	0	0	1	0	0	0	0	0	0	0	1	1	1	1	0	0	0	1	1	1	1	1	1	1	1	0	1	0	1	0	0	0	0	0	0	0	0	0	0	0	0	1	1	0	0	0	0	0	0	0	1	0	1	0	1	0	0	0	0	0	0
VRE32575	1471	1	1	1	1	0	1	0	0	1	0	0	0	0	0	0	0	1	1	0	0	0	0	0	1	0	1	1	1	1	1	1	1	1	0	1	0	0	0	0	0	0	0	0	0	1	0	0	0	1	0	0	0	0	0	0	0	1	0	1	0	1	0	0	0	0	0	0
VRE32574	1471	1	0	1	0	0	1	0	0	1	0	0	0	0	0	0	0	1	1	1	0	0	0	0	1	1	1	1	1	1	1	1	1	1	0	1	0	0	0	0	0	0	0	0	0	1	0	0	0	1	0	0	0	0	0	0	0	1	0	1	0	1	0	0	0	0	0	0
VRE32573	1398	1	1	1	0	0	1	0	0	1	0	0	0	0	0	0	0	1	1	0	0	0	0	0	1	1	1	1	1	1	1	1	1	1	0	1	0	0	0	0	0	0	0	0	0	0	0	1	0	1	0	0	0	0	1	0	0	1	0	1	0	1	0	0	0	0	0	0
VRE32572	1471	1	0	1	0	0	1	0	0	1	0	0	0	0	0	0	0	1	1	1	0	0	0	0	1	1	1	1	1	1	1	1	1	1	0	1	0	0	0	0	0	0	0	0	0	1	0	0	0	1	0	0	0	0	1	0	0	1	0	1	0	1	0	0	0	0	0	0
VRE32571	17	1	0	0	0	0	1	0	0	0	0	0	0	0	0	0	0	1	0	0	1	0	0	0	1	1	0	0	1	1	1	1	1	1	0	1	0	0	0	0	0	0	0	1	0	0	1	1	0	1	0	0	0	0	1	0	1	0	0	0	0	1	0	0	0	0	0	0
VRE32570	1471	1	0	1	0	0	1	0	0	1	0	0	0	0	0	0	0	1	1	1	0	0	0	0	1	1	1	1	1	1	1	1	1	1	0	1	0	0	0	0	0	0	0	0	0	1	0	0	0	1	0	0	0	0	0	0	0	1	0	1	0	1	0	0	0	0	0	0
VRE32569	17	1	1	0	0	1	1	0	0	1	0	0	0	0	0	0	0	1	1	0	1	0	0	0	1	1	1	1	1	1	1	1	1	1	0	1	0	0	0	0	0	0	0	0	0	0	0	1	0	1	0	0	0	0	1	0	1	0	0	0	0	1	0	0	0	0	0	0
VRE32568	1431	1	0	0	0	0	0	0	0	0	0	0	0	0	0	0	0	1	0	0	1	0	0	0	1	1	1	1	1	1	1	1	0	1	0	0	0	0	0	0	0	0	0	0	0	1	0	0	0	1	0	0	0	0	0	0	0	0	0	0	0	1	0	0	0	0	0	0
VRE32567	233	1	0	1	0	0	0	0	0	1	0	0	0	0	0	0	0	1	1	1	0	0	0	0	1	1	1	1	1	1	1	1	1	1	0	1	0	0	0	0	0	0	0	0	0	0	0	1	0	1	0	0	0	0	1	0	0	1	0	1	0	1	0	0	0	0	0	0
VRE32566	17	1	1	0	0	1	1	0	0	1	0	0	0	0	0	0	0	1	1	0	1	0	0	0	1	1	1	1	1	1	1	1	1	1	0	1	0	0	0	0	0	0	0	0	0	0	1	1	0	1	0	0	0	0	0	0	1	0	0	0	0	1	0	0	0	0	0	0
VRE32564	17	1	1	0	0	0	1	0	0	1	0	0	0	0	0	0	0	1	0	0	1	0	0	0	1	0	1	1	1	1	1	1	1	1	0	1	0	0	0	0	0	0	0	0	0	0	0	0	0	1	0	0	0	0	1	0	1	0	0	0	0	1	0	0	0	0	0	0
VRE32563	1471	1	0	1	0	0	1	0	0	1	0	0	0	0	0	0	0	1	1	1	0	0	0	0	1	1	1	1	1	1	1	1	1	1	0	1	0	0	0	0	0	0	0	0	0	0	0	1	0	1	0	0	0	0	1	0	0	1	0	1	0	1	0	0	0	0	0	0
VRE32562	17	1	0	0	0	1	1	0	0	1	0	0	0	0	0	0	0	1	1	0	1	0	0	0	1	1	1	1	1	1	1	1	1	1	0	1	0	0	0	0	0	0	0	0	0	0	0	1	0	1	0	0	0	0	1	0	1	0	0	0	0	1	0	0	0	0	0	0
VRE32561	17	1	1	0	0	1	1	0	0	1	0	0	0	0	0	0	0	1	1	0	1	0	0	0	1	1	1	1	1	1	1	1	1	1	0	1	0	0	0	0	0	0	0	0	0	0	1	1	0	1	0	1	0	0	0	0	1	0	0	0	0	1	1	0	0	0	0	0
VRE32560	18	1	0	1	0	1	1	0	0	1	0	0	0	0	0	0	0	1	0	1	0	0	0	0	1	1	1	1	1	1	1	1	0	1	0	1	0	0	0	0	0	0	0	0	0	0	1	0	0	1	0	0	0	0	1	0	0	0	0	1	0	1	0	0	0	0	0	0
VRE32559	17	1	0	0	0	1	1	0	0	1	0	0	0	0	0	0	0	1	1	0	1	0	0	0	1	1	1	1	1	1	1	1	1	1	0	1	0	0	0	0	0	0	0	0	0	0	1	0	0	1	0	0	0	0	1	0	1	0	0	0	0	1	0	0	0	0	0	0
VRE32558	17	1	0	0	0	1	1	0	0	1	0	0	0	0	0	0	0	1	0	0	1	0	0	0	1	1	1	1	1	1	1	1	1	1	0	1	0	0	0	0	0	0	0	0	0	0	1	1	0	1	0	0	0	0	1	0	0	0	0	0	0	1	0	0	0	0	0	0
VRE32557	736	1	1	1	0	1	1	0	0	1	0	0	0	0	0	0	0	1	1	1	1	0	0	0	1	1	1	1	1	1	1	1	0	1	0	1	0	0	0	0	0	0	0	0	0	0	0	0	1	1	1	0	0	0	0	0	0	1	0	1	0	1	0	0	0	0	0	0
VRE32556	17	1	1	0	0	1	1	0	0	1	0	0	0	0	0	0	0	1	1	0	1	0	0	0	1	1	1	1	1	1	1	1	1	1	0	1	0	0	0	0	0	0	0	0	0	0	0	0	0	1	0	0	0	0	0	0	1	0	0	0	0	1	0	0	0	0	0	0
VRE32554	17	1	1	0	0	0	1	0	0	0	0	0	0	1	0	1	0	1	0	0	1	0	0	0	1	1	1	1	1	1	1	1	1	1	0	1	0	0	0	0	0	0	0	0	0	0	1	0	0	0	0	1	1	0	0	0	0	1	0	0	0	1	1	0	0	0	0	0
VRE32553	1471	1	0	1	0	0	1	0	0	1	0	0	0	0	0	0	0	1	1	1	0	0	0	0	1	1	1	1	1	1	1	1	1	0	0	1	0	0	0	0	0	0	0	0	0	0	0	0	0	1	0	0	0	0	0	0	0	1	0	1	0	1	0	0	0	0	0	0
VRE32552	203	1	0	1	0	0	1	0	0	1	0	0	0	0	0	0	0	1	1	1	0	0	0	0	1	1	1	1	1	1	1	1	1	1	0	1	0	0	0	0	0	0	0	0	0	0	0	1	0	1	0	0	0	0	0	0	0	1	0	1	0	1	0	0	0	0	0	0
VRE32550	17	1	0	0	0	1	1	0	0	1	0	0	0	0	0	0	0	1	1	0	1	0	0	0	1	1	1	1	1	1	1	1	1	1	0	1	0	0	0	0	0	0	0	0	0	0	1	0	0	1	0	0	0	0	1	0	1	0	0	0	0	1	0	0	0	0	0	0
VRE32549	736	1	1	1	0	1	1	0	0	1	0	0	0	0	0	0	0	1	1	1	1	0	0	0	1	1	1	1	1	1	1	1	0	1	0	1	0	0	0	0	0	0	1	0	0	0	0	0	1	1	0	0	0	0	0	0	0	1	0	1	0	1	1	0	0	0	0	0
VRE32548	736	1	1	0	0	0	1	0	0	1	0	0	0	0	0	0	0	1	0	1	1	0	0	0	1	1	1	1	1	1	1	1	0	1	0	1	0	0	0	0	0	0	0	0	0	0	0	0	1	1	0	0	0	0	0	0	0	1	0	1	0	1	0	0	0	0	0	0
VRE32546	17	1	1	0	0	1	1	0	0	1	0	0	0	0	0	0	0	1	1	0	1	0	0	0	1	1	1	1	1	1	1	1	1	1	0	1	0	0	0	0	0	0	1	0	0	0	1	0	0	1	0	0	0	0	0	0	1	0	0	0	0	1	1	0	0	0	0	0
VRE32545	203	1	0	1	0	0	1	0	0	1	0	0	0	0	0	0	0	1	1	1	0	0	0	0	1	1	1	1	1	1	1	1	1	1	0	1	0	0	0	0	0	0	0	0	0	0	0	1	0	1	0	0	0	0	1	0	0	1	0	1	0	1	0	0	0	0	0	0
VRE32544	17	1	1	0	0	1	1	0	0	1	0	0	0	0	0	0	0	1	1	0	1	0	0	0	1	1	1	1	1	1	1	1	1	1	0	1	0	0	0	0	0	0	1	0	0	0	1	0	0	1	0	1	0	0	1	0	1	0	0	0	0	1	1	0	0	0	0	0
VRE32543	1471	1	0	0	0	0	1	0	0	1	0	0	0	0	0	0	0	1	0	1	0	0	0	0	1	1	1	1	1	1	1	0	0	1	0	0	0	0	0	0	0	0	0	0	0	0	0	0	0	1	0	0	0	0	1	0	0	1	0	1	0	1	0	0	0	0	0	0
VRE32542	18	1	0	1	0	1	1	0	0	1	0	0	0	0	0	0	0	1	1	1	0	0	0	0	1	1	1	1	1	1	1	1	0	1	0	1	0	0	0	0	0	0	0	0	0	0	0	0	0	1	0	0	0	0	1	0	0	0	0	1	0	1	0	0	0	0	0	0
VRE32541	17	1	1	0	0	1	1	0	0	1	0	0	0	0	0	0	0	1	1	0	1	0	0	0	1	1	1	1	1	1	1	1	1	1	0	1	0	0	0	0	0	0	0	0	0	0	0	1	0	1	0	0	0	0	1	0	1	0	0	0	0	1	0	0	0	0	0	0
VRE32540	17	1	1	0	0	0	1	0	0	0	0	0	0	0	0	0	0	1	0	0	1	0	0	0	1	1	1	1	1	1	1	1	1	1	0	1	0	0	0	0	0	0	0	0	0	0	1	0	0	1	0	0	0	0	1	0	1	0	0	0	0	1	0	0	0	0	0	0
VRE32539	18	1	0	1	0	1	1	0	0	1	0	0	0	0	0	0	0	1	1	1	0	0	0	0	1	1	1	1	1	1	1	1	0	0	0	0	0	0	0	0	0	0	0	0	0	0	1	0	0	1	0	0	0	0	1	0	0	0	0	1	0	1	0	0	0	0	0	0
VRE32538	17	1	0	0	0	1	1	0	0	1	0	0	0	0	0	0	0	1	1	0	1	0	0	0	1	1	1	1	1	1	1	1	1	1	0	1	0	0	0	0	0	0	0	0	0	0	1	1	0	1	0	0	0	0	1	0	1	0	0	0	0	1	0	0	0	0	0	0
VRE32537	736	1	1	0	0	0	1	0	0	0	0	0	0	0	0	0	0	1	0	1	1	0	0	0	1	1	1	1	1	1	1	1	0	1	0	1	0	0	0	0	0	0	0	0	0	0	0	0	1	1	1	0	0	0	0	0	0	1	0	1	0	1	0	0	0	0	0	0
VRE32536	17	1	1	0	0	1	1	0	0	1	0	0	0	0	0	0	0	1	1	0	1	0	0	0	1	1	1	1	1	1	1	1	1	1	0	1	0	0	0	0	0	0	0	0	0	0	1	1	0	1	0	0	0	0	1	0	1	0	0	0	0	1	0	0	0	0	0	0
VRE32535	584	1	1	0	0	1	0	0	0	1	0	0	0	0	0	0	0	1	1	1	0	0	0	0	1	1	1	1	1	1	1	1	1	1	0	1	0	0	0	0	0	0	0	0	0	0	0	0	1	1	0	0	0	0	1	0	0	1	0	1	0	1	0	0	0	0	0	0
VRE32534	17	1	1	0	0	1	1	0	0	1	0	0	0	0	0	0	0	1	1	0	1	0	0	0	1	1	1	1	1	1	1	0	0	0	0	1	0	0	0	0	0	0	0	0	0	0	1	1	0	1	0	0	0	0	1	0	1	0	0	0	0	1	0	0	0	0	0	0
VRE32533	412	1	1	1	0	1	1	1	0	1	0	0	0	0	0	0	0	1	1	1	0	0	0	0	1	1	1	1	1	1	1	1	1	1	0	1	0	0	0	0	0	0	0	0	0	0	0	0	0	1	0	0	0	0	0	0	0	1	0	1	0	1	0	0	0	0	0	0
VRE32532	375	1	0	1	0	1	0	1	0	1	0	0	0	0	0	0	0	1	1	1	1	0	0	0	1	1	1	1	1	1	1	1	0	1	0	1	0	0	0	0	0	0	0	0	0	0	0	0	0	1	1	0	0	0	0	0	0	1	0	1	0	1	0	0	0	0	0	0
VRE32530	17	1	1	0	0	1	1	0	0	1	0	0	0	0	0	0	0	1	1	0	1	0	0	0	1	1	1	1	1	1	1	1	1	1	0	1	0	0	0	0	0	0	0	0	0	0	0	1	0	1	0	0	0	0	1	0	0	1	0	0	0	1	0	0	0	0	0	0
VRE32527	1397	1	0	1	0	0	1	0	0	1	0	0	0	0	0	0	0	1	1	1	0	0	0	0	1	1	1	1	1	1	1	1	1	0	0	1	0	0	0	0	0	0	0	0	0	0	0	0	0	1	0	0	0	0	1	0	0	1	0	1	0	1	0	0	0	0	0	0
VRE32526	18	1	0	1	0	1	1	0	0	1	0	0	0	0	0	0	0	1	1	0	1	0	0	0	1	1	1	1	1	1	1	1	0	1	0	1	0	0	0	0	0	0	0	0	0	0	0	0	0	1	0	0	0	0	1	0	1	0	0	0	0	1	0	0	0	0	0	0
VRE32525	736	1	0	0	0	1	1	0	0	1	0	0	0	0	0	0	0	1	1	1	1	0	0	0	1	1	1	1	1	1	1	1	0	1	0	1	0	0	0	0	0	0	0	0	0	0	0	0	1	1	0	0	0	0	1	0	0	1	0	1	0	1	0	0	0	0	0	0
VRE32524	18	1	1	1	0	1	1	0	0	1	0	0	0	0	0	0	0	1	1	0	1	0	0	0	1	1	1	1	1	1	1	1	0	1	0	1	0	1	0	0	0	0	0	0	0	0	1	1	0	1	0	0	0	0	1	0	1	0	0	0	0	1	0	0	0	0	0	0
VRE32523	18	1	1	1	0	1	0	1	0	1	0	0	0	0	0	0	0	1	1	0	0	0	0	0	1	1	1	1	1	1	0	1	0	1	0	0	0	0	0	0	0	0	1	0	1	0	0	0	0	1	0	1	0	0	0	0	1	0	0	0	0	1	0	0	0	0	0	0
VRE32522	17	1	1	0	0	1	1	0	0	1	0	0	0	0	0	0	0	1	1	0	1	0	0	0	1	1	1	1	1	1	1	1	1	1	0	1	0	0	0	0	0	0	0	0	0	0	1	1	0	1	0	0	0	0	1	0	1	0	0	0	0	1	0	0	0	0	0	0
VRE32521	17	1	0	0	0	1	1	0	0	1	0	0	0	0	0	0	0	1	0	0	1	0	0	0	1	1	1	1	1	1	1	1	1	1	0	1	0	0	0	0	0	0	0	0	0	0	1	1	0	1	0	0	0	0	1	0	1	0	0	0	0	1	0	0	0	0	0	0
VRE32520	203	1	1	1	0	0	1	0	0	1	0	0	0	0	0	0	0	1	1	1	0	0	0	0	1	0	1	1	1	1	1	1	1	1	0	1	0	0	0	0	0	0	0	0	0	0	0	1	0	1	0	0	0	0	1	0	0	1	0	1	0	1	0	0	0	0	0	0
VRE32519	17	1	1	0	0	1	1	0	0	1	0	0	0	0	0	0	0	1	1	0	1	0	0	0	1	1	1	1	1	1	0	1	1	1	0	1	0	0	0	0	0	0	0	0	0	0	0	1	0	1	0	0	0	0	1	0	1	0	0	0	0	1	0	0	0	0	0	0
VRE32518	17	1	1	0	0	1	1	0	0	1	0	0	0	0	0	0	0	1	1	0	1	0	0	0	1	1	1	1	1	1	0	1	1	1	0	1	0	0	0	0	0	0	0	0	0	0	0	0	0	1	0	0	0	0	1	0	1	0	0	0	0	1	0	0	0	0	0	0
VRE32517	17	1	0	0	0	0	1	0	0	1	0	0	0	0	0	0	0	1	0	0	1	0	0	0	1	1	1	1	1	1	1	1	1	1	0	1	1	0	0	0	0	0	0	0	0	0	0	1	0	1	0	0	0	0	0	0	1	0	0	0	0	1	0	0	0	0	0	0
VRE32515	1469-SLV	1	1	0	1	1	1	0	1	1	0	0	0	0	0	0	0	1	1	1	0	0	0	0	1	1	1	1	1	1	1	1	1	1	0	1	0	0	0	0	0	0	0	0	0	0	0	0	1	1	0	0	0	0	0	0	0	0	0	1	0	1	0	0	0	0	0	0
VRE32514	1471	1	0	1	0	0	1	0	0	1	0	0	0	0	0	0	0	1	1	1	0	0	0	0	1	1	1	1	1	1	1	1	1	1	0	1	0	0	0	0	0	0	0	0	0	0	0	0	0	1	0	0	0	0	1	0	0	1	0	1	0	1	0	0	0	0	0	0
VRE32513	17	1	1	0	0	1	1	0	0	1	0	0	0	0	0	0	0	1	0	0	1	0	0	0	1	1	1	1	1	1	1	1	1	1	0	1	0	0	0	0	0	0	0	0	0	0	1	0	0	1	0	0	0	0	1	0	1	0	0	0	0	1	0	0	0	0	0	0
VRE32511	203	1	1	1	0	0	1	0	0	1	0	0	0	0	0	0	0	1	1	0	0	0	0	0	1	1	1	1	1	1	1	1	1	1	0	1	0	0	0	0	0	0	0	0	0	0	0	0	0	1	0	0	0	0	1	0	0	1	0	1	0	1	0	0	0	0	0	0
VRE32510	17	1	1	0	0	1	1	0	0	1	0	0	0	0	0	0	0	1	1	0	1	0	0	0	1	1	1	1	1	1	1	1	1	1	0	1	0	0	0	0	0	0	0	0	0	0	0	1	0	1	0	0	0	0	0	0	1	0	0	0	0	1	0	0	0	0	0	0
VRE32509	17	1	1	0	0	1	1	0	0	1	0	0	0	0	0	0	0	1	1	0	1	0	0	0	1	1	1	1	1	1	1	1	1	1	0	1	0	0	0	0	0	0	0	0	0	0	1	1	0	1	0	0	0	0	0	0	1	0	0	0	0	1	0	0	0	0	0	0
VRE32507	18	1	0	0	0	0	1	0	0	0	0	0	0	0	0	0	0	1	0	0	1	0	0	0	1	1	1	1	1	1	1	1	0	1	0	1	0	0	0	0	0	0	0	0	0	0	0	0	0	1	0	1	0	0	1	0	1	0	0	0	0	1	0	0	0	0	0	0
VRE32506	17	1	1	0	0	1	1	0	0	1	0	0	0	0	0	0	0	1	1	0	1	0	0	0	1	1	1	1	1	1	1	1	1	1	0	1	0	0	0	0	0	0	0	0	0	0	1	0	0	1	0	0	0	0	0	0	0	0	0	0	0	1	0	0	0	0	0	0
VRE32505	203	1	0	1	0	0	1	0	0	1	0	0	0	0	0	0	0	1	1	1	0	0	0	0	1	1	1	1	1	1	1	1	1	1	0	1	0	0	0	0	0	0	0	0	0	0	0	1	0	1	0	0	0	0	0	0	0	1	0	1	0	1	0	0	0	0	0	0
VRE32504	1471	1	0	1	0	0	1	0	0	1	0	0	0	0	0	0	0	1	1	1	0	0	0	0	1	1	1	1	1	1	1	1	1	1	0	1	0	0	0	0	0	0	0	0	0	0	0	1	0	1	0	0	0	0	1	0	0	0	0	1	0	1	0	0	0	0	0	0
VRE32503	1471	1	0	1	0	0	1	0	0	1	0	0	0	0	0	0	0	1	1	1	0	0	0	0	1	1	1	1	1	1	1	1	1	1	0	1	0	0	0	0	0	0	0	0	0	0	0	0	0	1	0	0	0	0	0	0	0	1	0	1	0	1	0	0	0	0	0	0
1 Gene presence determined by ≥ 90 coverage and identity
2 Gene presence determined by ≥ 95 coverage and identity

### Sheet: Supplementary Table 3
Table S3: Pairwise spot killing assays from 11 of the main lineages.
Lawn ST	Lawn Isolate	Spot ST	Spot Isolate	Average Zone of Inhibition (mm)1
117	VRE34897	117	VRE34897	0
117	VRE34897	1471	VRE32543	0
117	VRE34897	1478	VRE33450	9.66667
117	VRE34897	17	VRE32530	0
117	VRE34897	18	VRE32524	0
117	VRE34897	203	VRE32545	0
117	VRE34897	375	VRE32532	0
117	VRE34897	412	VRE32533	0
117	VRE34897	584	VRE32535	0
117	VRE34897	736	VRE32525	0
117	VRE34897	80	VRE35319	9.33333
1471	VRE32543	117	VRE34897	19
1471	VRE32543	1471	VRE32543	0
1471	VRE32543	1478	VRE33450	20
1471	VRE32543	17	VRE32530	0
1471	VRE32543	18	VRE32524	0
1471	VRE32543	203	VRE32545	0
1471	VRE32543	375	VRE32532	0
1471	VRE32543	412	VRE32533	0
1471	VRE32543	584	VRE32535	0
1471	VRE32543	736	VRE32525	0
1471	VRE32543	80	VRE35319	17.6667
1478	VRE33450	117	VRE34897	0
1478	VRE33450	1471	VRE32543	0
1478	VRE33450	1478	VRE33450	0
1478	VRE33450	17	VRE32530	0
1478	VRE33450	18	VRE32524	0
1478	VRE33450	203	VRE32545	0
1478	VRE33450	375	VRE32532	0
1478	VRE33450	412	VRE32533	0
1478	VRE33450	584	VRE32535	0
1478	VRE33450	736	VRE32525	0
1478	VRE33450	80	VRE35319	13.3333
17	VRE32530	1478	VRE33450	20
17	VRE32530	117	VRE34897	19.6667
17	VRE32530	80	VRE35319	16.3333
17	VRE32530	1471	VRE32543	0
17	VRE32530	17	VRE32530	0
17	VRE32530	18	VRE32524	0
17	VRE32530	203	VRE32545	0
17	VRE32530	375	VRE32532	0
17	VRE32530	412	VRE32533	0
17	VRE32530	584	VRE32535	0
17	VRE32530	736	VRE32525	0
18	VRE32524	117	VRE34897	18
18	VRE32524	1471	VRE32543	0
18	VRE32524	1478	VRE33450	18.6667
18	VRE32524	17	VRE32530	0
18	VRE32524	18	VRE32524	0
18	VRE32524	203	VRE32545	0
18	VRE32524	375	VRE32532	0
18	VRE32524	412	VRE32533	0
18	VRE32524	584	VRE32535	0
18	VRE32524	736	VRE32525	0
18	VRE32524	80	VRE35319	16
203	VRE32545	117	VRE34897	17.6667
203	VRE32545	1471	VRE32543	0
203	VRE32545	1478	VRE33450	18.6667
203	VRE32545	17	VRE32530	0
203	VRE32545	18	VRE32524	0
203	VRE32545	203	VRE32545	0
203	VRE32545	375	VRE32532	0
203	VRE32545	412	VRE32533	0
203	VRE32545	584	VRE32535	0
203	VRE32545	736	VRE32525	0
203	VRE32545	80	VRE35319	15.3333
375	VRE32532	117	VRE34897	18.6667
375	VRE32532	1471	VRE32543	0
375	VRE32532	1478	VRE33450	20.6667
375	VRE32532	17	VRE32530	0
375	VRE32532	18	VRE32524	0
375	VRE32532	203	VRE32545	0
375	VRE32532	375	VRE32532	0
375	VRE32532	412	VRE32533	0
375	VRE32532	584	VRE32535	0
375	VRE32532	736	VRE32525	0
375	VRE32532	80	VRE35319	18.3333
412	VRE32533	117	VRE34897	17
412	VRE32533	1471	VRE32543	0
412	VRE32533	1478	VRE33450	19.6667
412	VRE32533	17	VRE32530	0
412	VRE32533	18	VRE32524	0
412	VRE32533	203	VRE32545	0
412	VRE32533	375	VRE32532	0
412	VRE32533	412	VRE32533	0
412	VRE32533	584	VRE32535	0
412	VRE32533	736	VRE32525	0
412	VRE32533	80	VRE35319	17
584	VRE32535	117	VRE34897	18
584	VRE32535	1471	VRE32543	0
584	VRE32535	1478	VRE33450	21.6667
584	VRE32535	17	VRE32530	0
584	VRE32535	18	VRE32524	0
584	VRE32535	203	VRE32545	0
584	VRE32535	375	VRE32532	0
584	VRE32535	412	VRE32533	0
584	VRE32535	584	VRE32535	0
584	VRE32535	736	VRE32525	0
584	VRE32535	80	VRE35319	17.3333
736	VRE32525	117	VRE34897	18
736	VRE32525	1471	VRE32543	0
736	VRE32525	1478	VRE33450	19.3333
736	VRE32525	17	VRE32530	0
736	VRE32525	18	VRE32524	0
736	VRE32525	203	VRE32545	0
736	VRE32525	375	VRE32532	0
736	VRE32525	412	VRE32533	0
736	VRE32525	584	VRE32535	0
736	VRE32525	736	VRE32525	0
736	VRE32525	80	VRE35319	16.3333
80	VRE35319	117	VRE34897	5.66667
80	VRE35319	1471	VRE32543	0
80	VRE35319	1478	VRE33450	12.3333
80	VRE35319	17	VRE32530	0
80	VRE35319	18	VRE32524	0
80	VRE35319	203	VRE32545	0
80	VRE35319	375	VRE32532	0
80	VRE35319	412	VRE32533	0
80	VRE35319	584	VRE32535	0
80	VRE35319	736	VRE32525	0
80	VRE35319	80	VRE35319	0
1 Average based on three biologically independent replicates

### Sheet: Supplementary Table 4
Table S4: Association between bacteriocin T8 presence and growth inhibition.
Specimen ID	ST	Bacteriocin T81	Inhibition vs ST17 VRE32530 (mm)	Inhibition vs ST117 VRE38098 (mm)
VRE32532	375	no	0	-
VRE32533	412	no	0	-
VRE32535	584	no	0	-
VRE33450	1478	yes	22	-
VRE34897	117	yes	13	-
VRE34987	80	no	0	-
VRE35319	80	yes	17	-
VRE36675	80	yes	16	-
VRE38098	117	yes	18	-
VRE32525	736	no	0	-
VRE32530	17	no	0	-
VRE32524	18	no	0	-
VRE32545	230	no	0	-
VRE32543	1471	no	0	-
VRE34641	17	yes	17	-
VRE37013	80	no	0	-
VRE36974	80	yes	15	-
VRE37709	1478	yes	21	-
VRE37987	117	yes	20	-
VRE37954	80	yes	19	-
VRE37779	18	no	0	-
VRE33855	584	no	0	-
VRE34987	80	no	0	-
VRE35319	80	yes	17	-
VRE36356	1478	no2	0	-
VRE36503	80	no	14	11
VRE38083	80	yes	23	-
VRE38084	117	yes	18	-
1 Gene presence noted by a "yes" identified with the BAGEL4 database with ≥ 95% coverage and identity
2 VRE36356 showed 100% identity and 90.56% coverage to bacteriocin T8.

### Sheet: Supplementary Table 5
Table S5: in vitro competition assay competitive index.
Strains	Replicate	Ratio	24hr BHI (CFU/ml)	24hr BHI+CHL1 (CFU/ml)	24hr Parent (CFU/ml)	24hr Ratio	24hr Comp Index	48hr BHI (CFU/ml)	48hr BHI+CHL1 (CFU/ml)	48hr Parent (CFU/ml)	48hr Ratio	48hr Comp Index
pEV vs Parent	1	50:50	37000000	4200000	32800000	0.128049	0.291641	17400000	2500000	14900000	0.167785	0.382144
pEV vs Parent	2	50:50	33000000	1400000	31600000	0.0443038	0.100905	32000000	1600000	30400000	0.0526316	0.119873
pEV vs Parent	3	50:50	34000000	2100000	31900000	0.0658307	0.149935	16000000	1600000	14400000	0.111111	0.253064
pEV vs Parent	4	50:50	39000000	2500000	36500000	0.0684932	0.155999	40000000	6500000	33500000	0.19403	0.441919
pEV vs Parent	5	50:50	28000000	5900000	22100000	0.266968	0.608042	54000000	4600000	49400000	0.0931174	0.212082
pEV vs Parent	6	50:50	1300000	690000	610000	1.13115	2.57628	50000000	3200000	46800000	0.0683761	0.155732
pEV vs Parent	7	50:50	58000000	1500000	56500000	0.0265487	0.0604667	16100000	2200000	13900000	0.158273	0.36048
pEV vs Parent	8	50:50	67000000	1570000	65430000	0.0239951	0.0546508	13000000	150000	12850000	0.0116732	0.0265865
pEV vs Parent	9	50:50	24500000	1380000	23120000	0.0596886	0.135946	4900000	1870000	3030000	0.617162	1.40564
pEXP vs Parent	1	50:50	98000000	104000000	LOD2	LOD2	LOD2	55000000	40000000	15000000	2.66667	3.97639
pEXP vs Parent	2	50:50	65000000	52000000	13000000	4	5.96459	60000000	39000000	21000000	1.85714	2.76927
pEXP vs Parent	3	50:50	33000000	35000000	LOD2	LOD2	LOD2	72000000	69000000	3000000	23	34.2964
pEXP vs Parent	4	50:50	130000000	150000000	LOD2	LOD2	LOD2	72000000	43000000	29000000	1.48276	2.21101
pEXP vs Parent	5	50:50	133000000	117000000	16000000	7.3125	10.904	57000000	61000000	LOD2	LOD2	LOD2
pEXP vs Parent	6	50:50	220000000	210000000	10000000	21	31.3141	87000000	94000000	LOD2	LOD2	LOD2
pEXP vs Parent	7	50:50	33000000	23000000	10000000	2.3	3.42964	41000000	31000000	10000000	3.1	4.62255
pEXP vs Parent	8	50:50	22500000	25500000	LOD2	LOD2	LOD2	22000000	20000000	2000000	10	14.9115
pEXP vs Parent	9	50:50	17100000	21100000	LOD2	LOD2	LOD2	14100000	13800000	300000	46	68.5927
pEV vs Parent	1	10:90	27500000	1200000	26300000	0.0456274	0.93528	29000000	4100000	24900000	0.164659	3.37521
pEV vs Parent	2	10:90	16000000	1000000	15000000	0.0666667	1.36655	1570000	140000	1430000	0.0979021	2.00682
pEV vs Parent	3	10:90	11700000	940000	10760000	0.0873606	1.79074	150000000	2480000	147520000	0.0168113	0.344601
pEV vs Parent	4	10:90	570000000	42000000	528000000	0.0795455	1.63054	300000000	41000000	259000000	0.158301	3.24489
pEV vs Parent	5	10:90	380000000	33000000	347000000	0.0951009	1.9494	410000000	38000000	372000000	0.102151	2.0939
pEV vs Parent	6	10:90	380000000	38000000	342000000	0.111111	2.27758	520000000	21000000	499000000	0.0420842	0.862651
pEV vs Parent	7	10:90	190000000	54000000	136000000	0.397059	8.139	118000000	4000000	114000000	0.0350877	0.719236
pEV vs Parent	8	10:90	12000000	700000	11300000	0.0619469	1.2698	49500000	4700000	44800000	0.104911	2.15048
pEV vs Parent	9	10:90	53000000	2400000	50600000	0.0474308	0.972248	428000000	1430000	426570000	0.00335232	0.0687166
pEXP vs Parent	1	10:90	130000000	120000000	10000000	12	161.044	55000000	72000000	LOD2	LOD2	LOD2
pEXP vs Parent	2	10:90	2500000	1900000	600000	3.16667	42.4977	180000000	240000000	LOD2	LOD2	LOD2
pEXP vs Parent	3	10:90	21000000	9400000	11600000	0.810345	10.8751	200000000	190000000	10000000	19	254.986
pEXP vs Parent	4	10:90	50000000	39000000	11000000	3.54545	47.5811	130000000	130000000	LOD2	LOD2	LOD2
pEXP vs Parent	5	10:90	320000000	300000000	20000000	15	201.305	105000000	100000000	5000000	20	268.406
pEXP vs Parent	6	10:90	79000000	62000000	17000000	3.64706	48.9447	129000000	118000000	11000000	10.7273	143.963
pEXP vs Parent	7	10:90	82000000	69000000	13000000	5.30769	71.2309	26000000	17000000	9000000	1.88889	25.3495
pEXP vs Parent	8	10:90	1500000	140000	1360000	0.102941	1.3815	58000000	46000000	12000000	3.83333	51.4445
pEXP vs Parent	9	10:90	32000000	19300000	12700000	1.51969	20.3947	39000000	31000000	8000000	3.875	52.0037
1 Agar was supplemented with 10 ug/ml of chloramphenicol (CHL)
2 CFU/ml fell below the limit of dectection (LOD) 1000 CFU/ml

### Sheet: Supplementary Table 6
Table S6: Strain prevalence in stool samples from mouse experiment. Values below are CFU/gram.
Day	pEV										pBAC
	Cage 1					Cage 2					Cage 1					Cage 2
	Mouse 1	Mouse 2	Mouse 3	Mouse 4	Mouse 5	Mouse 1	Mouse 2	Mouse 3	Mouse 4	Mouse 5	Mouse 1	Mouse 2	Mouse 3	Mouse 4	Mouse 5	Mouse 1	Mouse 2	Mouse 3	Mouse 4	Mouse 5
1	44000000	33300000	82600000	91700000	83100000	91700000	65200000	44600000	33300000	967000	35800000	349000000	96400000	23100000	34100000	22200	119000	34100	369000	233000
2	7140000	9290000	12300000	6810000	7110000	42800000	12100000	19900000	14200000	45000000	102000000	390000000	28800000	116000000	183000000	526000000	323000000	917000000	2400000	74600000
3	34500000	2940000	18800000	12700000	17200000	33900000	21000000	20300000	10000000	15400000	43800000	169000000	31100000	13200000	139000000	267000000	629000000	697000000	483000000	122000000
4	1610000	14600	806000	200	1800000	3150000	3310000	1950000	217000	200	2660000	68700000	9230000	2900000	2600000	38600000	66200000	71900000	377000000	105000000
5	612000	200	92800	200	34500	291000	757000	225000	19000	200	20000	27900000	913000	3910000	144000	11700000	40400000	22700000	19500000	26300000
6	551000	2300	37000	200	678000	112000	139000	51500	120000	200	40600	755000	121000	5020000	54300	4040000	10800000	4090000	8760000	10700000
7	200	200	200	200	200	200	200	14000	200	200	423000	76300	97100	259000	545000	177000	226000	268000	921000	104000
8	3150	200	200	200	200	200	56300	5680	12700	200	93500	10400	147000	102000	362000	561000	119000	35100	109000	60500

### Sheet: Supplementary Table 7
Table S7: Relevant features of 15631 VREfm isolates from NCBI.
Assembly Accession	Assembly BioProject Accession	Assembly BioSample Accession	ST	Van Operon	Bacteriocin T8	Collection Year	Country	Continent
GCA_025979825.1	PRJNA514245	SAMN31246031	1424	vanA	yes	2018	Australia	Austrailia
GCA_025972225.1	PRJNA514245	SAMN31246030	1421	vanA	yes	2018	Australia	Austrailia
GCA_025979845.1	PRJNA514245	SAMN31246027	1424	vanA	yes	2018	Australia	Austrailia
GCA_025974085.1	PRJNA514245	SAMN31246026	1424	vanA	yes	2018	Australia	Austrailia
GCA_025970885.1	PRJNA514245	SAMN31246025	1424	vanA	yes	2018	Australia	Austrailia
GCA_025980535.1	PRJNA514245	SAMN31246024	1424	vanA	yes	2018	Australia	Austrailia
GCA_025972365.1	PRJNA514245	SAMN31246023	1424	vanA	yes	2018	Australia	Austrailia
GCA_025969805.1	PRJNA514245	SAMN31246022	1424	vanA	yes	2018	Australia	Austrailia
GCA_025972305.1	PRJNA514245	SAMN31246019	1421	vanA	no	2018	Australia	Austrailia
GCA_025981725.1	PRJNA514245	SAMN29549929	1421	vanA	yes	2020	Australia	Austrailia
GCA_025981665.1	PRJNA514245	SAMN29549928	1421	vanA	yes	2021	Australia	Austrailia
GCA_025985565.1	PRJNA514245	SAMN29549927	203	vanA	yes	2019	Australia	Austrailia
GCA_025985545.1	PRJNA514245	SAMN29549926	1424	vanA	yes	2021	Australia	Austrailia
GCA_025981685.1	PRJNA514245	SAMN29549925	1424	vanA	yes	2021	Australia	Austrailia
GCA_027790895.1	PRJNA514245	SAMN29549924	1424	vanA	yes	2021	Australia	Austrailia
GCA_025981705.1	PRJNA514245	SAMN29549923	1424	vanA	no	2021	Australia	Austrailia
GCA_025981605.1	PRJNA514245	SAMN29549922	1424	vanA	yes	2021	Australia	Austrailia
GCA_025981545.1	PRJNA514245	SAMN29549921	1424	vanA	yes	2021	Australia	Austrailia
GCA_027791595.1	PRJNA514245	SAMN29549920	1424	vanA	yes	2021	Australia	Austrailia
GCA_025973545.1	PRJNA514245	SAMN29549919	1424	vanA	yes	2020	Australia	Austrailia
GCA_025973525.1	PRJNA514245	SAMN29549918	1424	vanA	yes	2020	Australia	Austrailia
GCA_025973565.1	PRJNA514245	SAMN29549917	1421	vanA	yes	2020	Australia	Austrailia
GCA_025973485.1	PRJNA514245	SAMN29549916	1421	vanA	yes	2020	Australia	Austrailia
GCA_025981585.1	PRJNA514245	SAMN29549915	1421	vanA	yes	2020	Australia	Austrailia
GCA_025973505.1	PRJNA514245	SAMN29549914	1421	vanA	yes	2019	Australia	Austrailia
GCA_025981505.1	PRJNA514245	SAMN29549912	1424	vanA	yes	2021	Australia	Austrailia
GCA_025981465.1	PRJNA514245	SAMN29549911	1424	vanA	yes	2021	Australia	Austrailia
GCA_025981445.1	PRJNA514245	SAMN29549906	1424	vanA	yes	2021	Australia	Austrailia
GCA_025981405.1	PRJNA514245	SAMN29549905	1424	vanA	yes	2021	Australia	Austrailia
GCA_027791575.1	PRJNA514245	SAMN29549904	1424	vanA	yes	2021	Australia	Austrailia
GCA_025971105.1	PRJNA514245	SAMN29549903	1424	vanA	yes	2021	Australia	Austrailia
GCA_025974345.1	PRJNA514245	SAMN29549902	1421	vanA	yes	2021	Australia	Austrailia
GCA_025970025.1	PRJNA514245	SAMN29549901	78	vanA	yes	2020	Australia	Austrailia
GCA_025973185.1	PRJNA514245	SAMN29549900	1421	vanA	yes	2020	Australia	Austrailia
GCA_025980845.1	PRJNA514245	SAMN29549899	1424	vanA	no	2020	Australia	Austrailia
GCA_025980795.1	PRJNA514245	SAMN29549894	1421	vanA	yes	2020	Australia	Austrailia
GCA_025980745.1	PRJNA514245	SAMN29549893	1421	vanA	yes	2020	Australia	Austrailia
GCA_025973165.1	PRJNA514245	SAMN29549887	1421	vanA	no	2019	Australia	Austrailia
GCA_025969065.1	PRJNA514245	SAMN29549873	1421	vanA	no	2018	Australia	Austrailia
GCA_025982765.1	PRJNA514245	SAMN29549859	1424	vanA	yes	2018	Australia	Austrailia
GCA_025982775.1	PRJNA514245	SAMN29549857	203	vanA	yes	2018	Australia	Austrailia
GCA_025982215.1	PRJNA514245	SAMN29549856	1424	vanA	yes	2018	Australia	Austrailia
GCA_025982125.1	PRJNA514245	SAMN29549854	1424	vanA	yes	2018	Australia	Austrailia
GCA_025982105.1	PRJNA514245	SAMN29549845	1421	vanA	yes	2018	Australia	Austrailia
GCA_025974595.1	PRJNA514245	SAMN29549842	1421	vanA	yes	2018	Australia	Austrailia
GCA_025984005.1	PRJNA514245	SAMN29549831	1424	vanA	no	2018	Australia	Austrailia
GCA_025983985.1	PRJNA514245	SAMN29549830	203	vanA	yes	2018	Australia	Austrailia
GCA_025983845.1	PRJNA514245	SAMN29549820	1424	vanA	no	2018	Australia	Austrailia
GCA_025983805.1	PRJNA514245	SAMN29549819	1424	vanA	no	2018	Australia	Austrailia
GCA_025983825.1	PRJNA514245	SAMN29549817	1424	vanA	yes	2018	Australia	Austrailia
GCA_025983785.1	PRJNA514245	SAMN29549816	17	vanA	yes	2018	Australia	Austrailia
GCA_027790855.1	PRJNA514245	SAMN29549813	203	vanA	yes	2018	Australia	Austrailia
GCA_025975685.1	PRJNA514245	SAMN29549810	203	vanA	yes	2018	Australia	Austrailia
GCA_027790835.1	PRJNA514245	SAMN29549809	1421	vanA	yes	2018	Australia	Austrailia
GCA_025981385.1	PRJNA514245	SAMN29549808	1424	vanA	no	2018	Australia	Austrailia
GCA_025975765.1	PRJNA514245	SAMN29549807	1421	vanA	yes	2018	Australia	Austrailia
GCA_025982465.1	PRJNA514245	SAMN29549775	1421	vanA	yes	2018	Australia	Austrailia
GCA_025983365.1	PRJNA514245	SAMN29549759	1424	vanA	yes	2018	Australia	Austrailia
GCA_025983345.1	PRJNA514245	SAMN29549758	1421	vanA	yes	2018	Australia	Austrailia
GCA_025975005.1	PRJNA514245	SAMN29549746	1421	vanA	no	2018	Australia	Austrailia
GCA_027790355.1	PRJNA514245	SAMN29549733	1421	vanA	yes	2018	Australia	Austrailia
GCA_025987625.1	PRJNA514245	SAMN29549724	761	vanA	yes	2018	Australia	Austrailia
GCA_025987445.1	PRJNA514245	SAMN29549720	1424	vanA	yes	2018	Australia	Austrailia
GCA_025987495.1	PRJNA514245	SAMN29549718	1424	vanA	yes	2018	Australia	Austrailia
GCA_025987345.1	PRJNA514245	SAMN29549714	1421	vanA	yes	2018	Australia	Austrailia
GCA_025976005.1	PRJNA514245	SAMN29549708	1424	vanA	yes	2018	Australia	Austrailia
GCA_025987165.1	PRJNA514245	SAMN29549706	1424	vanA	yes	2018	Australia	Austrailia
GCA_025987185.1	PRJNA514245	SAMN29549705	80	vanA	no	2018	Australia	Austrailia
GCA_025986825.1	PRJNA514245	SAMN29549681	262	vanA	yes	2018	Australia	Austrailia
GCA_025986785.1	PRJNA514245	SAMN29549679	1421	vanA	yes	2018	Australia	Austrailia
GCA_025986765.1	PRJNA514245	SAMN29549677	1489	vanA	yes	2018	Australia	Austrailia
GCA_025986685.1	PRJNA514245	SAMN29549675	Novel	vanA	yes	2018	Australia	Austrailia
GCA_025986705.1	PRJNA514245	SAMN29549671	1421	vanA	yes	2018	Australia	Austrailia
GCA_027791835.1	PRJNA514245	SAMN29549670	1424	vanA	no	2018	Australia	Austrailia
GCA_025986645.1	PRJNA514245	SAMN29549669	1424	vanA	no	2018	Australia	Austrailia
GCA_025986505.1	PRJNA514245	SAMN29549661	1421	vanA	yes	2018	Australia	Austrailia
GCA_025986445.1	PRJNA514245	SAMN29549658	17	vanA	yes	2018	Australia	Austrailia
GCA_025986345.1	PRJNA514245	SAMN29549651	203	vanA	yes	2018	Australia	Austrailia
GCA_025975905.1	PRJNA514245	SAMN29549638	80	vanA	no	2018	Australia	Austrailia
GCA_025985965.1	PRJNA514245	SAMN29549633	1424	vanA	yes	2018	Australia	Austrailia
GCA_025976125.1	PRJNA514245	SAMN29549632	1421	vanA	yes	2018	Australia	Austrailia
GCA_025985945.1	PRJNA514245	SAMN29549631	1421	vanA	yes	2018	Australia	Austrailia
GCA_025985865.1	PRJNA514245	SAMN29549625	1424	vanA	no	2018	Australia	Austrailia
GCA_025985845.1	PRJNA514245	SAMN29549624	1424	vanA	no	2018	Australia	Austrailia
GCA_027790995.1	PRJNA514245	SAMN29549589	1421	vanA	no	2018	Australia	Austrailia
GCA_025971085.1	PRJNA514245	SAMN29549579	1421	vanA	yes	2018	Australia	Austrailia
GCA_025970245.1	PRJNA514245	SAMN29549576	1424	vanA	yes	2018	Australia	Austrailia
GCA_025975565.1	PRJNA514245	SAMN29549565	1424	vanA	no	2018	Australia	Austrailia
GCA_025971485.1	PRJNA514245	SAMN29549551	1424	vanA	yes	2018	Australia	Austrailia
GCA_025983085.1	PRJNA514245	SAMN29549549	1424	vanA	yes	2018	Australia	Austrailia
GCA_025983005.1	PRJNA514245	SAMN29549542	1424	vanA	yes	2018	Australia	Austrailia
GCA_025983725.1	PRJNA514245	SAMN29549528	1421	vanA	no	2018	Australia	Austrailia
GCA_025970185.1	PRJNA514245	SAMN29549524	203	vanA	yes	2018	Australia	Austrailia
GCA_025971045.1	PRJNA514245	SAMN29549505	1421	vanA	yes	2018	Australia	Austrailia
GCA_027790695.1	PRJNA514245	SAMN29549504	1421	vanA	yes	2018	Australia	Austrailia
GCA_025980965.1	PRJNA514245	SAMN29549500	1421	vanA	yes	2018	Australia	Austrailia
GCA_025982905.1	PRJNA514245	SAMN29549497	1421	vanA	yes	2018	Australia	Austrailia
GCA_025982365.1	PRJNA514245	SAMN29549495	1424	vanA	yes	2018	Australia	Austrailia
GCA_027790975.1	PRJNA514245	SAMN29549490	1424	vanA	yes	2018	Australia	Austrailia
GCA_025982005.1	PRJNA514245	SAMN29549474	1424	vanA	yes	2018	Australia	Austrailia
GCA_025981985.1	PRJNA514245	SAMN29549472	1421	vanA	yes	2018	Australia	Austrailia
GCA_025981965.1	PRJNA514245	SAMN29549470	1421	vanA	yes	2018	Australia	Austrailia
GCA_025974485.1	PRJNA514245	SAMN29549469	1421	vanA	yes	2018	Australia	Austrailia
GCA_025972605.1	PRJNA514245	SAMN29549447	203	vanA	yes	2014	Australia	Austrailia
GCA_027790655.1	PRJNA514245	SAMN29549446	203	vanA	yes	2014	Australia	Austrailia
GCA_025975445.1	PRJNA514245	SAMN29549445	203	vanA	yes	2014	Australia	Austrailia
GCA_025972585.1	PRJNA514245	SAMN29549444	203	vanA	yes	2014	Australia	Austrailia
GCA_025980975.1	PRJNA514245	SAMN29549443	203	vanA	yes	2014	Australia	Austrailia
GCA_026079975.1	PRJNA514245	SAMN29549442	203	vanA	yes	2014	Australia	Austrailia
GCA_025975425.1	PRJNA514245	SAMN29549441	203	vanA	yes	2014	Australia	Austrailia
GCA_025985745.1	PRJNA514245	SAMN29549440	203	vanA	yes	2014	Australia	Austrailia
GCA_025985705.1	PRJNA514245	SAMN29549439	203	vanA	yes	2014	Australia	Austrailia
GCA_025985685.1	PRJNA514245	SAMN29549438	203	vanA	yes	2014	Australia	Austrailia
GCA_025985625.1	PRJNA514245	SAMN29549437	203	vanA	yes	2014	Australia	Austrailia
GCA_025985645.1	PRJNA514245	SAMN29549436	203	vanA	yes	2014	Australia	Austrailia
GCA_025985665.1	PRJNA514245	SAMN29549435	203	vanA	yes	2014	Australia	Austrailia
GCA_025985605.1	PRJNA514245	SAMN29549434	203	vanA	yes	2014	Australia	Austrailia
GCA_025985585.1	PRJNA514245	SAMN29549433	203	vanA	yes	2014	Australia	Austrailia
GCA_025985125.1	PRJNA514245	SAMN29549432	18	vanA	no	2014	Australia	Austrailia
GCA_025985105.1	PRJNA514245	SAMN29549431	203	vanA	yes	2014	Australia	Austrailia
GCA_025985085.1	PRJNA514245	SAMN29549430	203	vanA	yes	2014	Australia	Austrailia
GCA_025985145.1	PRJNA514245	SAMN29549429	203	vanA	yes	2014	Australia	Austrailia
GCA_025985065.1	PRJNA514245	SAMN29549428	203	vanA	yes	2014	Australia	Austrailia
GCA_025976105.1	PRJNA514245	SAMN29549427	203	vanA	yes	2014	Australia	Austrailia
GCA_027791815.1	PRJNA514245	SAMN29549426	203	vanA	yes	2014	Australia	Austrailia
GCA_025985045.1	PRJNA514245	SAMN29549425	1421	vanA	yes	2014	Australia	Austrailia
GCA_026080135.1	PRJNA514245	SAMN29549424	203	vanA	yes	2014	Australia	Austrailia
GCA_025985025.1	PRJNA514245	SAMN29549423	203	vanA	yes	2014	Australia	Austrailia
GCA_025984985.1	PRJNA514245	SAMN29549422	203	vanA	yes	2014	Australia	Austrailia
GCA_025985005.1	PRJNA514245	SAMN29549421	203	vanA	yes	2014	Australia	Austrailia
GCA_025984945.1	PRJNA514245	SAMN29549420	203	vanA	yes	2014	Australia	Austrailia
GCA_025984925.1	PRJNA514245	SAMN29549419	203	vanA	yes	2014	Australia	Austrailia
GCA_025984885.1	PRJNA514245	SAMN29549418	203	vanA	yes	2014	Australia	Austrailia
GCA_025984905.1	PRJNA514245	SAMN29549417	203	vanA	yes	2014	Australia	Austrailia
GCA_025984865.1	PRJNA514245	SAMN29549416	203	vanA	yes	2014	Australia	Austrailia
GCA_025976065.1	PRJNA514245	SAMN29549415	203	vanA	yes	2014	Australia	Austrailia
GCA_025984825.1	PRJNA514245	SAMN29549414	203	vanA	yes	2014	Australia	Austrailia
GCA_025984745.1	PRJNA514245	SAMN29549413	203	vanA	yes	2014	Australia	Austrailia
GCA_027790915.1	PRJNA514245	SAMN29549412	203	vanA	yes	2014	Australia	Austrailia
GCA_025982665.1	PRJNA514245	SAMN29549411	203	vanA	yes	2014	Australia	Austrailia
GCA_025982685.1	PRJNA514245	SAMN29549410	203	vanA	yes	2014	Australia	Austrailia
GCA_025982625.1	PRJNA514245	SAMN29549409	203	vanA	yes	2014	Australia	Austrailia
GCA_025971225.1	PRJNA514245	SAMN29549408	203	vanA	yes	2014	Australia	Austrailia
GCA_025981945.1	PRJNA514245	SAMN29549407	203	vanA	yes	2014	Australia	Austrailia
GCA_025981925.1	PRJNA514245	SAMN29549406	203	vanA	yes	2014	Australia	Austrailia
GCA_025981905.1	PRJNA514245	SAMN29549405	203	vanA	yes	2014	Australia	Austrailia
GCA_025982645.1	PRJNA514245	SAMN29549404	203	vanA	yes	2014	Australia	Austrailia
GCA_025968985.1	PRJNA514245	SAMN29549403	203	vanA	yes	2014	Australia	Austrailia
GCA_025981885.1	PRJNA514245	SAMN29549402	203	vanA	yes	2014	Australia	Austrailia
GCA_025981865.1	PRJNA514245	SAMN29549401	203	vanA	yes	2014	Australia	Austrailia
GCA_025981825.1	PRJNA514245	SAMN29549400	203	vanA	yes	2014	Australia	Austrailia
GCA_025971125.1	PRJNA514245	SAMN29549399	203	vanA	yes	2014	Australia	Austrailia
GCA_025970345.1	PRJNA514245	SAMN29549398	203	vanA	yes	2014	Australia	Austrailia
GCA_025983585.1	PRJNA514245	SAMN29549397	203	vanA	yes	2014	Australia	Austrailia
GCA_025981805.1	PRJNA514245	SAMN29549396	203	vanA	yes	2014	Australia	Austrailia
GCA_025970405.1	PRJNA514245	SAMN29549395	203	vanA	yes	2014	Australia	Austrailia
GCA_025973665.1	PRJNA514245	SAMN29549394	203	vanA	yes	2014	Australia	Austrailia
GCA_025981835.1	PRJNA514245	SAMN29549393	203	vanA	yes	2014	Australia	Austrailia
GCA_025969005.1	PRJNA514245	SAMN29549392	203	vanA	yes	2014	Australia	Austrailia
GCA_025973645.1	PRJNA514245	SAMN29549391	203	vanA	yes	2014	Australia	Austrailia
GCA_025973625.1	PRJNA514245	SAMN29549390	203	vanA	yes	2014	Australia	Austrailia
GCA_025970425.1	PRJNA514245	SAMN29549389	203	vanA	yes	2014	Australia	Austrailia
GCA_025982605.1	PRJNA514245	SAMN29549388	203	vanA	yes	2014	Australia	Austrailia
GCA_025981765.1	PRJNA514245	SAMN29549387	1478	vanA	yes	2014	Australia	Austrailia
GCA_025969425.1	PRJNA514245	SAMN29549386	203	vanA	yes	2014	Australia	Austrailia
GCA_025973605.1	PRJNA514245	SAMN29549385	203	vanA	yes	2014	Australia	Austrailia
GCA_025970365.1	PRJNA514245	SAMN29549384	203	vanA	yes	2014	Australia	Austrailia
GCA_027790635.1	PRJNA514245	SAMN29549383	203	vanA	yes	2014	Australia	Austrailia
GCA_027790615.1	PRJNA514245	SAMN29549382	203	vanA	yes	2014	Australia	Austrailia
GCA_025970085.1	PRJNA514245	SAMN29549381	203	vanA	yes	2014	Australia	Austrailia
GCA_025975405.1	PRJNA514245	SAMN29549380	203	vanA	yes	2014	Australia	Austrailia
GCA_025972565.1	PRJNA514245	SAMN29549379	203	vanA	yes	2014	Australia	Austrailia
GCA_025970065.1	PRJNA514245	SAMN29549378	203	vanA	yes	2014	Australia	Austrailia
GCA_025980945.1	PRJNA514245	SAMN29549377	203	vanA	yes	2014	Australia	Austrailia
GCA_025971025.1	PRJNA514245	SAMN29549376	203	vanA	yes	2014	Australia	Austrailia
GCA_027790595.1	PRJNA514245	SAMN29549375	203	vanA	yes	2014	Australia	Austrailia
GCA_025970045.1	PRJNA514245	SAMN29549373	203	vanA	yes	2014	Australia	Austrailia
GCA_025980885.1	PRJNA514245	SAMN29549372	203	vanA	yes	2014	Australia	Austrailia
GCA_025972545.1	PRJNA514245	SAMN29549371	203	vanA	yes	2014	Australia	Austrailia
GCA_026079895.1	PRJNA514245	SAMN29549370	203	vanA	yes	2014	Australia	Austrailia
GCA_025972505.1	PRJNA514245	SAMN29549369	203	vanA	yes	2014	Australia	Austrailia
GCA_026079915.1	PRJNA514245	SAMN29549368	203	vanA	yes	2014	Australia	Austrailia
GCA_025980905.1	PRJNA514245	SAMN29549367	203	vanA	yes	2014	Australia	Austrailia
GCA_025968845.1	PRJNA514245	SAMN29549366	203	vanA	yes	2014	Australia	Austrailia
GCA_025972485.1	PRJNA514245	SAMN29549365	203	vanA	yes	2014	Australia	Austrailia
GCA_025970985.1	PRJNA514245	SAMN29549364	203	vanA	yes	2014	Australia	Austrailia
GCA_025980925.1	PRJNA514245	SAMN29549363	203	vanA	yes	2014	Australia	Austrailia
GCA_025969365.1	PRJNA514245	SAMN29549362	203	vanA	yes	2014	Australia	Austrailia
GCA_025970965.1	PRJNA514245	SAMN29549361	203	vanA	yes	2014	Australia	Austrailia
GCA_025980865.1	PRJNA514245	SAMN29549360	203	vanA	yes	2014	Australia	Austrailia
GCA_025975385.1	PRJNA514245	SAMN29549358	203	vanA	yes	2014	Australia	Austrailia
GCA_025975715.1	PRJNA514245	SAMN29549357	203	vanA	yes	2014	Australia	Austrailia
GCA_025973145.1	PRJNA514245	SAMN29549356	203	vanA	yes	2014	Australia	Austrailia
GCA_025972445.1	PRJNA514245	SAMN29549355	203	vanA	yes	2013	Australia	Austrailia
GCA_025975365.1	PRJNA514245	SAMN29549354	203	vanA	yes	2013	Australia	Austrailia
GCA_025973105.1	PRJNA514245	SAMN29549353	Novel	vanA	yes	2013	Australia	Austrailia
GCA_025974165.1	PRJNA514245	SAMN29549352	896	vanA	no	2013	Australia	Austrailia
GCA_025980125.1	PRJNA514245	SAMN29549350	17	vanA	yes	2012	Australia	Austrailia
GCA_025969945.1	PRJNA514245	SAMN29549349	17	vanA	yes	2012	Australia	Austrailia
GCA_025968865.1	PRJNA514245	SAMN29549348	17	vanA	yes	2012	Australia	Austrailia
GCA_025980105.1	PRJNA514245	SAMN29549347	78	vanA	yes	2012	Australia	Austrailia
GCA_026079865.1	PRJNA514245	SAMN29549346	80	vanA	no	2012	Australia	Austrailia
GCA_025980085.1	PRJNA514245	SAMN29549344	202	vanA	yes	2012	Australia	Austrailia
GCA_025980065.1	PRJNA514245	SAMN29549342	17	vanA	no	2012	Australia	Austrailia
GCA_025973045.1	PRJNA514245	SAMN29549341	17	vanA	yes	2011	Australia	Austrailia
GCA_025974185.1	PRJNA514245	SAMN29549340	17	vanA	yes	2011	Australia	Austrailia
GCA_025980005.1	PRJNA514245	SAMN29549339	80	vanA	yes	2011	Australia	Austrailia
GCA_026079755.1	PRJNA514245	SAMN29549338	203	vanA	yes	2011	Australia	Austrailia
GCA_027790295.1	PRJNA514245	SAMN29549337	280	vanA	yes	2011	Australia	Austrailia
GCA_025982585.1	PRJNA514245	SAMN29549336	203	vanA	yes	2011	Australia	Austrailia
GCA_025969905.1	PRJNA514245	SAMN29549335	203	vanA	yes	2011	Australia	Austrailia
GCA_025969925.1	PRJNA514245	SAMN29549333	203	vanA	yes	2010	Australia	Austrailia
GCA_025980025.1	PRJNA514245	SAMN29549332	203	vanA	yes	2010	Australia	Austrailia
GCA_025969825.1	PRJNA514245	SAMN29549331	80	vanA	yes	2010	Australia	Austrailia
GCA_027790275.1	PRJNA514245	SAMN29549330	203	vanA	yes	2010	Australia	Austrailia
GCA_026079815.1	PRJNA514245	SAMN29549328	203	vanA	yes	2009	Australia	Austrailia
GCA_025972385.1	PRJNA514245	SAMN29549327	203	vanA	yes	2009	Australia	Austrailia
GCA_025979965.1	PRJNA514245	SAMN29549326	203	vanA	yes	2009	Australia	Austrailia
GCA_027790215.1	PRJNA514245	SAMN29549325	203	vanA	yes	2009	Australia	Austrailia
GCA_025969785.1	PRJNA514245	SAMN29549324	203	vanA	yes	2009	Australia	Austrailia
GCA_025984805.1	PRJNA514245	SAMN29549323	202	vanA	yes	2009	Australia	Austrailia
GCA_025984785.1	PRJNA514245	SAMN29549322	202	vanA	yes	2009	Australia	Austrailia
GCA_025976085.1	PRJNA514245	SAMN29549321	203	vanA	yes	2009	Australia	Austrailia
GCA_025984685.1	PRJNA514245	SAMN29549320	18	vanA	yes	2009	Australia	Austrailia
GCA_025969185.1	PRJNA514245	SAMN29549319	203	vanA	yes	2009	Australia	Austrailia
GCA_025969465.1	PRJNA514245	SAMN29549317	203	vanA	yes	2009	Australia	Austrailia
GCA_025984705.1	PRJNA514245	SAMN29549315	203	vanA	yes	2009	Australia	Austrailia
GCA_025984645.1	PRJNA514245	SAMN29549314	203	vanA	yes	2009	Australia	Austrailia
GCA_025975825.1	PRJNA514245	SAMN29549313	203	vanA	yes	2009	Australia	Austrailia
GCA_025975845.1	PRJNA514245	SAMN29549312	341	vanA	no	2009	Australia	Austrailia
GCA_025984665.1	PRJNA514245	SAMN29549311	341	vanA	no	2009	Australia	Austrailia
GCA_025984345.1	PRJNA514245	SAMN29549310	341	vanA	no	2009	Australia	Austrailia
GCA_025984325.1	PRJNA514245	SAMN29549309	203	vanA	yes	2009	Australia	Austrailia
GCA_025975805.1	PRJNA514245	SAMN29549308	203	vanA	yes	2009	Australia	Austrailia
GCA_025984305.1	PRJNA514245	SAMN29549307	17	vanA	no	2009	Australia	Austrailia
GCA_025984265.1	PRJNA514245	SAMN29549306	203	vanA	yes	2009	Australia	Austrailia
GCA_025975885.1	PRJNA514245	SAMN29549305	203	vanA	yes	2009	Australia	Austrailia
GCA_026080115.1	PRJNA514245	SAMN29549304	202	vanA	yes	2009	Australia	Austrailia
GCA_025984285.1	PRJNA514245	SAMN29549303	202	vanA	yes	2009	Australia	Austrailia
GCA_025974665.1	PRJNA514245	SAMN29549302	17	vanA	yes	2008	Australia	Austrailia
GCA_025974645.1	PRJNA514245	SAMN29549301	202	vanA	yes	2008	Australia	Austrailia
GCA_025984225.1	PRJNA514245	SAMN29549300	203	vanA	yes	2008	Australia	Austrailia
GCA_025974625.1	PRJNA514245	SAMN29549299	17	vanA	yes	2008	Australia	Austrailia
GCA_026080055.1	PRJNA514245	SAMN29549298	202	vanA	yes	2008	Australia	Austrailia
GCA_025974565.1	PRJNA514245	SAMN29549297	203	vanA	yes	2008	Australia	Austrailia
GCA_027791775.1	PRJNA514245	SAMN29549296	203	vanA	yes	2008	Australia	Austrailia
GCA_025981745.1	PRJNA514245	SAMN29549295	202	vanA	yes	2008	Australia	Austrailia
GCA_025970485.1	PRJNA514245	SAMN29549294	202	vanA	yes	2008	Australia	Austrailia
GCA_025981565.1	PRJNA514245	SAMN29549293	17	vanA	no	2008	Australia	Austrailia
GCA_025970325.1	PRJNA514245	SAMN29549292	202	vanA	yes	2008	Australia	Austrailia
GCA_027790575.1	PRJNA514245	SAMN29549291	202	vanA	yes	2008	Australia	Austrailia
GCA_025972425.1	PRJNA514245	SAMN29549290	202	vanA	yes	2008	Australia	Austrailia
GCA_025973125.1	PRJNA514245	SAMN29549289	202	vanA	yes	2008	Australia	Austrailia
GCA_025982825.1	PRJNA514245	SAMN29549288	202	vanA	yes	2008	Australia	Austrailia
GCA_025971165.1	PRJNA514245	SAMN29549287	202	vanA	yes	2008	Australia	Austrailia
GCA_025984205.1	PRJNA514245	SAMN29549286	202	vanA	yes	2008	Australia	Austrailia
GCA_027791755.1	PRJNA514245	SAMN29549285	202	vanA	yes	2008	Australia	Austrailia
GCA_025983925.1	PRJNA514245	SAMN29549284	202	vanA	yes	2008	Australia	Austrailia
GCA_025975165.1	PRJNA514245	SAMN29549283	202	vanA	yes	2008	Australia	Austrailia
GCA_025970285.1	PRJNA514245	SAMN29549282	202	vanA	yes	2008	Australia	Austrailia
GCA_025968945.1	PRJNA514245	SAMN29549281	202	vanA	yes	2008	Australia	Austrailia
GCA_025982505.1	PRJNA514245	SAMN29549280	202	vanA	yes	2008	Australia	Austrailia
GCA_025974505.1	PRJNA514245	SAMN29549279	202	vanA	yes	2008	Australia	Austrailia
GCA_025982445.1	PRJNA514245	SAMN29549278	202	vanA	yes	2008	Australia	Austrailia
GCA_026121015.1	PRJNA514245	SAMN29549277	202	vanA	yes	2008	Australia	Austrailia
GCA_025969965.1	PRJNA514245	SAMN29549275	279	vanA	yes	2008	Australia	Austrailia
GCA_025987565.1	PRJNA514245	SAMN29549274	202	vanA	yes	2008	Australia	Austrailia
GCA_025987325.1	PRJNA514245	SAMN29549273	202	vanA	yes	2008	Australia	Austrailia
GCA_025987045.1	PRJNA514245	SAMN29549271	202	vanA	yes	2008	Australia	Austrailia
GCA_025986845.1	PRJNA514245	SAMN29549270	202	vanA	yes	2008	Australia	Austrailia
GCA_025986665.1	PRJNA514245	SAMN29549269	202	vanA	yes	2008	Australia	Austrailia
GCA_025986585.1	PRJNA514245	SAMN29549268	202	vanA	yes	2008	Australia	Austrailia
GCA_026122095.1	PRJNA514245	SAMN29549267	202	vanA	yes	2008	Australia	Austrailia
GCA_025986165.1	PRJNA514245	SAMN29549266	202	vanA	yes	2008	Australia	Austrailia
GCA_025985985.1	PRJNA514245	SAMN29549265	202	vanA	yes	2008	Australia	Austrailia
GCA_025983285.1	PRJNA514245	SAMN29549263	202	vanA	yes	2008	Australia	Austrailia
GCA_025983325.1	PRJNA514245	SAMN29549262	17	vanA	no	2008	Australia	Austrailia
GCA_025983265.1	PRJNA514245	SAMN29549261	202	vanA	yes	2008	Australia	Austrailia
GCA_029489125.1	PRJNA514245	SAMN29549260	202	vanA	yes	2008	Australia	Austrailia
GCA_029489105.1	PRJNA514245	SAMN29549259	202	vanA	yes	2008	Australia	Austrailia
GCA_025973425.1	PRJNA514245	SAMN29549258	202	vanA	yes	2007	Australia	Austrailia
GCA_025982285.1	PRJNA514245	SAMN29549257	17	vanA	no	2007	Australia	Austrailia
GCA_025982985.1	PRJNA514245	SAMN29549256	78	vanA	no	2007	Australia	Austrailia
GCA_025982885.1	PRJNA514245	SAMN29549255	17	vanA	no	2007	Australia	Austrailia
GCA_025981105.1	PRJNA514245	SAMN29549254	426	vanA	no	2007	Australia	Austrailia
GCA_025970125.1	PRJNA514245	SAMN29549252	202	vanA	yes	2007	Australia	Austrailia
GCA_025971285.1	PRJNA514245	SAMN29549251	202	vanA	yes	2007	Australia	Austrailia
GCA_025983605.1	PRJNA514245	SAMN29549249	341	vanA	no	2006	Australia	Austrailia
GCA_025970105.1	PRJNA514245	SAMN29549248	341	vanA	no	2006	Australia	Austrailia
GCA_025984765.1	PRJNA514245	SAMN29549243	17	vanA	no	2006	Australia	Austrailia
GCA_025981785.1	PRJNA514245	SAMN29549241	18	vanA	no	2006	Australia	Austrailia
GCA_027790875.1	PRJNA514245	SAMN29549240	203	vanA	no	2006	Australia	Austrailia
GCA_025973205.1	PRJNA514245	SAMN29549239	78	vanA	no	2006	Australia	Austrailia
GCA_025969985.1	PRJNA514245	SAMN29549238	17	vanA	no	2006	Australia	Austrailia
GCA_025972345.1	PRJNA514245	SAMN29549237	17	vanA	no	2005	Australia	Austrailia
GCA_027790315.1	PRJNA514245	SAMN29549236	17	vanA	no	2005	Australia	Austrailia
GCA_025973085.1	PRJNA514245	SAMN29549235	17	vanA	no	2005	Australia	Austrailia
GCA_025974845.1	PRJNA514245	SAMN29549234	17	vanA	no	2005	Australia	Austrailia
GCA_025984725.1	PRJNA514245	SAMN29549233	17	vanA	no	2005	Australia	Austrailia
GCA_025969225.1	PRJNA514245	SAMN29549232	17	vanA	no	2005	Australia	Austrailia
GCA_025973585.1	PRJNA514245	SAMN29549231	17	vanA	no	2005	Australia	Austrailia
GCA_028163825.1	PRJNA514245	SAMN29549230	17	vanA	no	2005	Australia	Austrailia
GCA_025987585.1	PRJNA514245	SAMN29549229	17	vanA	no	2005	Australia	Austrailia
GCA_025969205.1	PRJNA514245	SAMN29549228	17	vanA	no	2005	Australia	Austrailia
GCA_025968885.1	PRJNA514245	SAMN29549227	17	vanA	no	2005	Australia	Austrailia
GCA_028073295.1	PRJNA514245	SAMN29549226	17	vanA	no	2005	Australia	Austrailia
GCA_025969885.1	PRJNA514245	SAMN29549225	17	vanA	no	2005	Australia	Austrailia
GCA_023590025.1	PRJNA514245	SAMN28744652	1424	vanA	yes	2019	Australia	Austrailia
GCA_023593145.1	PRJNA514245	SAMN28744651	1424	vanA	yes	2019	Australia	Austrailia
GCA_023590045.1	PRJNA514245	SAMN28744650	1424	vanA	yes	2019	Australia	Austrailia
GCA_023589045.1	PRJNA514245	SAMN28744649	80	vanA	no	2019	Australia	Austrailia
GCA_023596325.1	PRJNA514245	SAMN28744627	17	vanA	yes	2019	Australia	Austrailia
GCA_023595465.1	PRJNA514245	SAMN28744625	1424	vanA	yes	2019	Australia	Austrailia
GCA_023587125.1	PRJNA514245	SAMN28744612	1424	vanA	yes	2019	Australia	Austrailia
GCA_023585605.1	PRJNA514245	SAMN28744598	1424	vanA	yes	2019	Australia	Austrailia
GCA_023595705.1	PRJNA514245	SAMN28744596	1424	vanA	yes	2019	Australia	Austrailia
GCA_023591065.1	PRJNA514245	SAMN28744595	80	vanA	yes	2019	Australia	Austrailia
GCA_023591885.1	PRJNA514245	SAMN28744591	1421	vanA	yes	2019	Australia	Austrailia
GCA_023603385.1	PRJNA514245	SAMN28744562	1421	vanA	yes	2019	Australia	Austrailia
GCA_023603855.1	PRJNA514245	SAMN28744559	1421	vanA	yes	2019	Australia	Austrailia
GCA_023616225.1	PRJNA514245	SAMN28744521	1421	vanA	yes	2019	Australia	Austrailia
GCA_023594305.1	PRJNA514245	SAMN28744492	80	vanA	yes	2019	Australia	Austrailia
GCA_023603305.1	PRJNA514245	SAMN28744457	1424	vanA	yes	2019	Australia	Austrailia
GCA_023616505.1	PRJNA514245	SAMN28744437	17	vanA	yes	2019	Australia	Austrailia
GCA_023602865.1	PRJNA514245	SAMN28744351	1421	vanA	yes	2019	Australia	Austrailia
GCA_023612555.1	PRJNA514245	SAMN28744350	1421	vanA	no	2019	Australia	Austrailia
GCA_023602805.1	PRJNA514245	SAMN28744348	1421	vanA	yes	2019	Australia	Austrailia
GCA_023602525.1	PRJNA514245	SAMN28744347	17	vanA	yes	2019	Australia	Austrailia
GCA_023603445.1	PRJNA514245	SAMN28744345	1421	vanA	yes	2018	Australia	Austrailia
GCA_023602825.1	PRJNA514245	SAMN28744344	1424	vanA	yes	2019	Australia	Austrailia
GCA_023602785.1	PRJNA514245	SAMN28744343	1424	vanA	yes	2019	Australia	Austrailia
GCA_023602725.1	PRJNA514245	SAMN28744342	1424	vanA	yes	2019	Australia	Austrailia
GCA_023615985.1	PRJNA514245	SAMN28744341	1421	vanA	yes	2019	Australia	Austrailia
GCA_023594105.1	PRJNA514245	SAMN28744225	80	vanA	yes	2019	Australia	Austrailia
GCA_023603505.1	PRJNA514245	SAMN28744222	1693	vanA	yes	2019	Australia	Austrailia
GCA_023873405.1	PRJNA514245	SAMN28744218	1424	vanA	no	2019	Australia	Austrailia
GCA_023601565.1	PRJNA514245	SAMN28744120	1424	vanA	no	2019	Australia	Austrailia
GCA_023601895.1	PRJNA514245	SAMN28744119	1424	vanA	yes	2019	Australia	Austrailia
GCA_023601285.1	PRJNA514245	SAMN28744118	1424	vanA	yes	2019	Australia	Austrailia
GCA_023584005.1	PRJNA514245	SAMN28744065	80	vanA	yes	2019	Australia	Austrailia
GCA_023584205.1	PRJNA514245	SAMN28744034	1421	vanA	yes	2018	Australia	Austrailia
GCA_023597905.1	PRJNA514245	SAMN28743883	1424	vanA	yes	2018	Australia	Austrailia
GCA_023591845.1	PRJNA514245	SAMN28743803	1421	vanA	yes	2018	Australia	Austrailia
GCA_023612955.1	PRJNA514245	SAMN28743778	1421	vanA	yes	2018	Australia	Austrailia
GCA_023581325.1	PRJNA514245	SAMN28743777	203	vanA	no	2018	Australia	Austrailia
GCA_023601525.1	PRJNA514245	SAMN28743776	1421	vanA	yes	2018	Australia	Austrailia
GCA_023600905.1	PRJNA514245	SAMN28743775	1421	vanA	yes	2018	Australia	Austrailia
GCA_023593045.1	PRJNA514245	SAMN28743761	80	vanA	yes	2018	Australia	Austrailia
GCA_023592895.1	PRJNA514245	SAMN28743758	1421	vanA	yes	2018	Australia	Austrailia
GCA_023616605.1	PRJNA514245	SAMN28743752	1424	vanA	yes	2018	Australia	Austrailia
GCA_023613275.1	PRJNA514245	SAMN28743751	80	vanA	yes	2018	Australia	Austrailia
GCA_023616165.1	PRJNA514245	SAMN28743750	1421	vanA	yes	2018	Australia	Austrailia
GCA_023582305.1	PRJNA514245	SAMN28743748	1424	vanA	yes	2018	Australia	Austrailia
GCA_023616005.1	PRJNA514245	SAMN28743747	1421	vanA	yes	2018	Australia	Austrailia
GCA_023595405.1	PRJNA514245	SAMN28743746	17	vanA	yes	2018	Australia	Austrailia
GCA_023598605.1	PRJNA514245	SAMN28743741	1421	vanA	yes	2018	Australia	Austrailia
GCA_023595365.1	PRJNA514245	SAMN28743740	1421	vanA	yes	2018	Australia	Austrailia
GCA_023593165.1	PRJNA514245	SAMN28743738	17	vanA	yes	2018	Australia	Austrailia
GCA_023592025.1	PRJNA514245	SAMN28743734	17	vanA	yes	2018	Australia	Austrailia
GCA_023597085.1	PRJNA514245	SAMN28743733	1421	vanA	yes	2017	Australia	Austrailia
GCA_023616245.1	PRJNA514245	SAMN28743730	1424	vanA	yes	2017	Australia	Austrailia
GCA_023746695.1	PRJNA514245	SAMN28743728	80	vanA	yes	2017	Australia	Austrailia
GCA_023592785.1	PRJNA514245	SAMN28743725	1421	vanA	yes	2017	Australia	Austrailia
GCA_023591985.1	PRJNA514245	SAMN28743720	1478	vanA	yes	2018	Australia	Austrailia
GCA_023584745.1	PRJNA514245	SAMN28743717	1424	vanA	no	2018	Australia	Austrailia
GCA_023601325.1	PRJNA514245	SAMN28743716	1424	vanA	yes	2018	Australia	Austrailia
GCA_023587165.1	PRJNA514245	SAMN28743714	1421	vanA	yes	2018	Australia	Austrailia
GCA_023593705.1	PRJNA514245	SAMN28743713	80	vanA	yes	2018	Australia	Austrailia
GCA_023804155.1	PRJNA514245	SAMN28743709	80	vanA	yes	2018	Australia	Austrailia
GCA_023613375.1	PRJNA514245	SAMN28743708	1424	vanA	yes	2018	Australia	Austrailia
GCA_023601485.1	PRJNA514245	SAMN28743668	1421	vanA	no	2019	Australia	Austrailia
GCA_023601145.1	PRJNA514245	SAMN28743596	262	vanA	yes	2019	Australia	Austrailia
GCA_023596285.1	PRJNA514245	SAMN28743581	780	vanA	yes	2019	Australia	Austrailia
GCA_023594565.1	PRJNA514245	SAMN28743496	80	vanA	yes	2019	Australia	Austrailia
GCA_023591705.1	PRJNA514245	SAMN28743495	1424	vanA	yes	2019	Australia	Austrailia
GCA_023611245.1	PRJNA514245	SAMN28743406	1421	vanA	yes	2019	Australia	Austrailia
GCA_023591525.1	PRJNA514245	SAMN28743344	80	vanA	yes	2019	Australia	Austrailia
GCA_023582565.1	PRJNA514245	SAMN28743342	17	vanA	yes	2019	Australia	Austrailia
GCA_023601465.1	PRJNA514245	SAMN28743316	17	vanA	yes	2019	Australia	Austrailia
GCA_023590665.1	PRJNA514245	SAMN28743315	1424	vanA	yes	2019	Australia	Austrailia
GCA_023582945.1	PRJNA514245	SAMN28743256	1424	vanA	yes	2019	Australia	Austrailia
GCA_024740425.1	PRJNA514245	SAMN28743221	1424	vanA	yes	2019	Australia	Austrailia
GCA_023611205.1	PRJNA514245	SAMN28743165	1424	vanA	yes	2019	Australia	Austrailia
GCA_023582745.1	PRJNA514245	SAMN28743163	262	vanA	no	2019	Australia	Austrailia
GCA_023583365.1	PRJNA514245	SAMN28743140	Novel	vanA	yes	2019	Australia	Austrailia
GCA_023591305.1	PRJNA514245	SAMN28743139	623	vanA	yes	2019	Australia	Austrailia
GCA_023689905.1	PRJNA514245	SAMN28668952	1421	vanA	no	2018	Australia	Austrailia
GCA_023690775.1	PRJNA514245	SAMN28668913	1421	vanA	yes	2018	Australia	Austrailia
GCA_023689725.1	PRJNA514245	SAMN28668911	80	vanA	yes	2018	Australia	Austrailia
GCA_023674925.1	PRJNA514245	SAMN28668910	17	vanA	yes	2018	Australia	Austrailia
GCA_023685285.1	PRJNA514245	SAMN28668846	1424	vanA	yes	2021	Australia	Austrailia
GCA_023675815.1	PRJNA514245	SAMN28668845	1424	vanA	yes	2021	Australia	Austrailia
GCA_023688585.1	PRJNA514245	SAMN28668828	1424	vanA	yes	2021	Australia	Austrailia
GCA_023685705.1	PRJNA514245	SAMN28668826	17	vanA	yes	2021	Australia	Austrailia
GCA_023690185.1	PRJNA514245	SAMN28668814	1424	vanA	yes	2021	Australia	Austrailia
GCA_023686105.1	PRJNA514245	SAMN28668813	1424	vanA	yes	2021	Australia	Austrailia
GCA_023671825.1	PRJNA514245	SAMN28668812	1424	vanA	yes	2021	Australia	Austrailia
GCA_023679535.1	PRJNA514245	SAMN28668811	1424	vanA	yes	2021	Australia	Austrailia
GCA_023694865.1	PRJNA514245	SAMN28668810	1424	vanA	yes	2021	Australia	Austrailia
GCA_023675745.1	PRJNA514245	SAMN28668807	1424	vanA	yes	2021	Australia	Austrailia
GCA_023688305.1	PRJNA514245	SAMN28668805	1424	vanA	yes	2021	Australia	Austrailia
GCA_023690205.1	PRJNA514245	SAMN28668803	1424	vanA	yes	2021	Australia	Austrailia
GCA_023685205.1	PRJNA514245	SAMN28668800	1424	vanA	yes	2021	Australia	Austrailia
GCA_023680805.1	PRJNA514245	SAMN28668797	1424	vanA	yes	2021	Australia	Austrailia
GCA_023697605.1	PRJNA514245	SAMN28668794	1424	vanA	yes	2021	Australia	Austrailia
GCA_023675725.1	PRJNA514245	SAMN28668789	1424	vanA	yes	2021	Australia	Austrailia
GCA_023672745.1	PRJNA514245	SAMN28668788	612	vanA	no	2021	Australia	Austrailia
GCA_023678565.1	PRJNA514245	SAMN28668783	1424	vanA	yes	2021	Australia	Austrailia
GCA_023674765.1	PRJNA514245	SAMN28668782	1424	vanA	no	2021	Australia	Austrailia
GCA_023672725.1	PRJNA514245	SAMN28668778	1424	vanA	yes	2021	Australia	Austrailia
GCA_023691365.1	PRJNA514245	SAMN28668771	1424	vanA	yes	2021	Australia	Austrailia
GCA_023672685.1	PRJNA514245	SAMN28668770	1424	vanA	yes	2021	Australia	Austrailia
GCA_024110935.1	PRJNA514245	SAMN28668768	1424	vanA	yes	2021	Australia	Austrailia
GCA_023690285.1	PRJNA514245	SAMN28668767	17	vanA	no	2021	Australia	Austrailia
GCA_023687165.1	PRJNA514245	SAMN28668765	80	vanA	yes	2021	Australia	Austrailia
GCA_023671925.1	PRJNA514245	SAMN28668764	1424	vanA	yes	2021	Australia	Austrailia
GCA_023760245.1	PRJNA514245	SAMN28668762	654	vanA	yes	2021	Australia	Austrailia
GCA_023760225.1	PRJNA514245	SAMN28668760	1424	vanA	yes	2021	Australia	Austrailia
GCA_023675645.1	PRJNA514245	SAMN28668748	1424	vanA	yes	2021	Australia	Austrailia
GCA_023691885.1	PRJNA514245	SAMN28668738	1424	vanA	yes	2021	Australia	Austrailia
GCA_023675565.1	PRJNA514245	SAMN28668707	1424	vanA	yes	2021	Australia	Austrailia
GCA_023761985.1	PRJNA514245	SAMN28668705	1424	vanA	yes	2021	Australia	Austrailia
GCA_023675545.1	PRJNA514245	SAMN28668703	1424	vanA	yes	2021	Australia	Austrailia
GCA_023675505.1	PRJNA514245	SAMN28668697	1424	vanA	yes	2020	Australia	Austrailia
GCA_023762315.1	PRJNA514245	SAMN28668696	1424	vanA	yes	2020	Australia	Austrailia
GCA_023675405.1	PRJNA514245	SAMN28668689	1424	vanA	yes	2021	Australia	Austrailia
GCA_023747535.1	PRJNA514245	SAMN28668688	1424	vanA	yes	2021	Australia	Austrailia
GCA_023671645.1	PRJNA514245	SAMN28668637	1424	vanA	yes	2020	Australia	Austrailia
GCA_024111495.1	PRJNA514245	SAMN28668636	1424	vanA	yes	2020	Australia	Austrailia
GCA_023671605.1	PRJNA514245	SAMN28668635	80	vanA	yes	2020	Australia	Austrailia
GCA_023760185.1	PRJNA514245	SAMN28668632	1424	vanA	yes	2020	Australia	Austrailia
GCA_023676545.1	PRJNA514245	SAMN28668631	80	vanA	yes	2020	Australia	Austrailia
GCA_024110875.1	PRJNA514245	SAMN28668630	80	vanA	yes	2020	Australia	Austrailia
GCA_023688205.1	PRJNA514245	SAMN28668629	80	vanA	yes	2020	Australia	Austrailia
GCA_023671505.1	PRJNA514245	SAMN28668627	1424	vanA	yes	2020	Australia	Austrailia
GCA_023690125.1	PRJNA514245	SAMN28668614	1424	vanA	yes	2020	Australia	Austrailia
GCA_023681695.1	PRJNA514245	SAMN28668348	80	vanA	yes	2020	Australia	Austrailia
GCA_023690965.1	PRJNA514245	SAMN28668324	1421	vanA	no	2020	Australia	Austrailia
GCA_023673305.1	PRJNA514245	SAMN28668272	1421	vanA	no	2020	Australia	Austrailia
GCA_023671625.1	PRJNA514245	SAMN28668270	1421	vanA	no	2019	Australia	Austrailia
GCA_023675225.1	PRJNA514245	SAMN28668232	80	vanA	yes	2019	Australia	Austrailia
GCA_028890505.1	PRJNA830442	SAMN27722532	1421	vanA	no	2018	Australia	Austrailia
GCA_028887705.1	PRJNA830442	SAMN27722531	1421	vanA	no	2018	Australia	Austrailia
GCA_028887635.1	PRJNA830442	SAMN27722530	1421	vanA	no	2018	Australia	Austrailia
GCA_028887605.1	PRJNA830442	SAMN27722529	1421	vanA	no	2018	Australia	Austrailia
GCA_019755075.1	PRJNA514245	SAMN18838339	1421	vanA	no	2018	Australia	Austrailia
GCA_019756195.1	PRJNA514245	SAMN18838338	1424	vanA	yes	2018	Australia	Austrailia
GCA_019755095.1	PRJNA514245	SAMN18838337	1421	vanA	yes	2018	Australia	Austrailia
GCA_019756155.1	PRJNA514245	SAMN18838336	1424	vanA	yes	2018	Australia	Austrailia
GCA_019756135.1	PRJNA514245	SAMN18838335	1424	vanA	yes	2018	Australia	Austrailia
GCA_019755055.1	PRJNA514245	SAMN18838334	1421	vanA	yes	2018	Australia	Austrailia
GCA_019755165.1	PRJNA514245	SAMN18838333	1424	vanA	yes	2018	Australia	Austrailia
GCA_019755995.1	PRJNA514245	SAMN18838332	1424	vanA	yes	2018	Australia	Austrailia
GCA_019755195.1	PRJNA514245	SAMN18838331	1421	vanA	yes	2018	Australia	Austrailia
GCA_019758935.1	PRJNA514245	SAMN18838330	1478	vanA	yes	2018	Australia	Austrailia
GCA_019756015.1	PRJNA514245	SAMN18838329	1424	vanA	yes	2018	Australia	Austrailia
GCA_019756075.1	PRJNA514245	SAMN18838328	1424	vanA	yes	2018	Australia	Austrailia
GCA_019756095.1	PRJNA514245	SAMN18838327	1424	vanA	yes	2017	Australia	Austrailia
GCA_019756115.1	PRJNA514245	SAMN18838326	1421	vanA	no	2015	Australia	Austrailia
GCA_019755155.1	PRJNA514245	SAMN18838325	1421	vanA	no	2015	Australia	Austrailia
GCA_019755115.1	PRJNA514245	SAMN18838324	1421	vanA	no	2015	Australia	Austrailia
GCA_019755135.1	PRJNA514245	SAMN18838323	1421	vanA	no	2015	Australia	Austrailia
GCA_019755255.1	PRJNA514245	SAMN18838322	1421	vanA	yes	2015	Australia	Austrailia
GCA_019755275.1	PRJNA514245	SAMN18838321	1421	vanA	yes	2015	Australia	Austrailia
GCA_019755335.1	PRJNA514245	SAMN18838320	17	vanA	yes	2011	Australia	Austrailia
GCA_019755315.1	PRJNA514245	SAMN18838319	80	vanA	yes	2011	Australia	Austrailia
GCA_019755235.1	PRJNA514245	SAMN18838317	80	vanA	yes	2011	Australia	Austrailia
GCA_019755215.1	PRJNA514245	SAMN18838316	203	vanA	yes	2011	Australia	Austrailia
GCA_019755975.1	PRJNA514245	SAMN18838315	17	vanA	yes	2011	Australia	Austrailia
GCA_019755015.1	PRJNA514245	SAMN18838313	117	vanA	yes	2010	Australia	Austrailia
GCA_018589985.1	PRJNA514245	SAMN18720250	789	vanA	yes	2018	Australia	Austrailia
GCA_018602595.1	PRJNA514245	SAMN18720249	789	vanA	yes	2018	Australia	Austrailia
GCA_018601655.1	PRJNA514245	SAMN18720248	789	vanA	yes	2018	Australia	Austrailia
GCA_018601615.1	PRJNA514245	SAMN18720247	789	vanA	yes	2017	Australia	Austrailia
GCA_018601535.1	PRJNA514245	SAMN18720246	192	vanA	yes	2018	Australia	Austrailia
GCA_018601575.1	PRJNA514245	SAMN18720244	18	vanA	no	2018	Australia	Austrailia
GCA_018600655.1	PRJNA514245	SAMN18720243	18	vanA	yes	2018	Australia	Austrailia
GCA_018600535.1	PRJNA514245	SAMN18720242	18	vanA	yes	2017	Australia	Austrailia
GCA_018600415.1	PRJNA514245	SAMN18720241	18	vanA	yes	2017	Australia	Austrailia
GCA_018600315.1	PRJNA514245	SAMN18720238	17	vanA	yes	2018	Australia	Austrailia
GCA_018600035.1	PRJNA514245	SAMN18720237	17	vanA	yes	2018	Australia	Austrailia
GCA_018599975.1	PRJNA514245	SAMN18720236	17	vanA	yes	2017	Australia	Austrailia
GCA_018599935.1	PRJNA514245	SAMN18720235	17	vanA	yes	2017	Australia	Austrailia
GCA_018605985.1	PRJNA514245	SAMN18720234	1425	vanA	yes	2018	Australia	Austrailia
GCA_018600295.1	PRJNA514245	SAMN18720233	1425	vanA	yes	2018	Australia	Austrailia
GCA_018590845.1	PRJNA514245	SAMN18720232	1425	vanA	yes	2018	Australia	Austrailia
GCA_018586985.1	PRJNA514245	SAMN18720231	1422	vanA	yes	2018	Australia	Austrailia
GCA_018585765.1	PRJNA514245	SAMN18720230	1422	vanA	yes	2018	Australia	Austrailia
GCA_018586625.1	PRJNA514245	SAMN18720225	1633	vanA	yes	2018	Australia	Austrailia
GCA_018584995.1	PRJNA514245	SAMN18720224	1623	vanA	yes	2018	Australia	Austrailia
GCA_017087805.1	PRJNA514245	SAMN18085961	80	vanA	yes	2018	Australia	Austrailia
GCA_017088015.1	PRJNA514245	SAMN18085956	1424	vanA	yes	2018	Australia	Austrailia
GCA_017087485.1	PRJNA514245	SAMN18085953	1424	vanA	yes	2018	Australia	Austrailia
GCA_017087345.1	PRJNA514245	SAMN18085945	1424	vanA	no	2018	Australia	Austrailia
GCA_017087285.1	PRJNA514245	SAMN18085942	1424	vanA	no	2018	Australia	Austrailia
GCA_017087605.1	PRJNA514245	SAMN18085941	1421	vanA	yes	2018	Australia	Austrailia
GCA_017087545.1	PRJNA514245	SAMN18085939	1424	vanA	yes	2018	Australia	Austrailia
GCA_017087265.1	PRJNA514245	SAMN18085936	1424	vanA	yes	2018	Australia	Austrailia
GCA_017087245.1	PRJNA514245	SAMN18085935	1424	vanA	yes	2018	Australia	Austrailia
GCA_017085745.1	PRJNA514245	SAMN18085931	1424	vanA	yes	2018	Australia	Austrailia
GCA_017086895.1	PRJNA514245	SAMN18085928	1424	vanA	no	2018	Australia	Austrailia
GCA_017085385.1	PRJNA514245	SAMN18085919	1424	vanA	yes	2018	Australia	Austrailia
GCA_017085365.1	PRJNA514245	SAMN18085916	203	vanA	yes	2018	Australia	Austrailia
GCA_017085065.1	PRJNA514245	SAMN18085915	1421	vanA	yes	2018	Australia	Austrailia
GCA_017085045.1	PRJNA514245	SAMN18085912	203	vanA	yes	2018	Australia	Austrailia
GCA_017085985.1	PRJNA514245	SAMN18085904	1424	vanA	yes	2018	Australia	Austrailia
GCA_017088505.1	PRJNA514245	SAMN18085894	203	vanA	yes	2018	Australia	Austrailia
GCA_017088165.1	PRJNA514245	SAMN18085893	1424	vanA	no	2018	Australia	Austrailia
GCA_017087845.1	PRJNA514245	SAMN18085892	1424	vanA	no	2018	Australia	Austrailia
GCA_017088205.1	PRJNA514245	SAMN18085891	1421	vanA	yes	2018	Australia	Austrailia
GCA_017298515.1	PRJNA514245	SAMN18085890	1424	vanA	no	2018	Australia	Austrailia
GCA_017087905.1	PRJNA514245	SAMN18085889	1424	vanA	no	2018	Australia	Austrailia
GCA_017088125.1	PRJNA514245	SAMN18085888	1424	vanA	no	2018	Australia	Austrailia
GCA_017088105.1	PRJNA514245	SAMN18085887	1421	vanA	yes	2018	Australia	Austrailia
GCA_017088085.1	PRJNA514245	SAMN18085886	1424	vanA	no	2018	Australia	Austrailia
GCA_017088145.1	PRJNA514245	SAMN18085881	1424	vanA	no	2018	Australia	Austrailia
GCA_017091505.1	PRJNA514245	SAMN18085869	1424	vanA	yes	2018	Australia	Austrailia
GCA_017091645.1	PRJNA514245	SAMN18085866	1424	vanA	yes	2018	Australia	Austrailia
GCA_017091625.1	PRJNA514245	SAMN18085865	1424	vanA	yes	2018	Australia	Austrailia
GCA_017091485.1	PRJNA514245	SAMN18085864	80	vanA	yes	2018	Australia	Austrailia
GCA_017090365.1	PRJNA514245	SAMN18085856	1421	vanA	yes	2018	Australia	Austrailia
GCA_017091385.1	PRJNA514245	SAMN18085855	1421	vanA	yes	2018	Australia	Austrailia
GCA_017091405.1	PRJNA514245	SAMN18085854	1424	vanA	yes	2018	Australia	Austrailia
GCA_018070705.1	PRJNA565795	SAMN18085837	203	vanA	no	2018	Australia	Austrailia
GCA_018348035.1	PRJNA514245	SAMN18085836	1424	vanA	yes	2018	Australia	Austrailia
GCA_017084985.1	PRJNA514245	SAMN18085835	203	vanA	yes	2018	Australia	Austrailia
GCA_017084765.1	PRJNA514245	SAMN18085828	1424	vanA	yes	2018	Australia	Austrailia
GCA_017084585.1	PRJNA514245	SAMN18085827	1421	vanA	yes	2018	Australia	Austrailia
GCA_017084565.1	PRJNA514245	SAMN18085826	1424	vanA	yes	2018	Australia	Austrailia
GCA_017084605.1	PRJNA514245	SAMN18085825	1424	vanA	no	2018	Australia	Austrailia
GCA_017084425.1	PRJNA514245	SAMN18085823	1424	vanA	yes	2018	Australia	Austrailia
GCA_017084345.1	PRJNA514245	SAMN18085813	1421	vanA	yes	2018	Australia	Austrailia
GCA_017084265.1	PRJNA514245	SAMN18085812	1424	vanA	yes	2018	Australia	Austrailia
GCA_017084245.1	PRJNA514245	SAMN18085809	1424	vanA	yes	2018	Australia	Austrailia
GCA_017084065.1	PRJNA514245	SAMN18085808	1424	vanA	yes	2018	Australia	Austrailia
GCA_018347895.1	PRJNA514245	SAMN18085788	1421	vanA	yes	2018	Australia	Austrailia
GCA_017083685.1	PRJNA514245	SAMN18085780	80	vanA	yes	2018	Australia	Austrailia
GCA_017083465.1	PRJNA514245	SAMN18085773	1424	vanA	yes	2018	Australia	Austrailia
GCA_017083705.1	PRJNA514245	SAMN18085772	1421	vanA	yes	2018	Australia	Austrailia
GCA_017083525.1	PRJNA514245	SAMN18085769	1424	vanA	yes	2018	Australia	Austrailia
GCA_017084025.1	PRJNA514245	SAMN18085766	1421	vanA	yes	2018	Australia	Austrailia
GCA_017086165.1	PRJNA514245	SAMN18085741	1424	vanA	yes	2018	Australia	Austrailia
GCA_017086645.1	PRJNA514245	SAMN18085739	80	vanA	no	2018	Australia	Austrailia
GCA_017086245.1	PRJNA514245	SAMN18085738	1421	vanA	yes	2018	Australia	Austrailia
GCA_017085945.1	PRJNA514245	SAMN18085734	1421	vanA	yes	2018	Australia	Austrailia
GCA_017085825.1	PRJNA514245	SAMN18085727	1421	vanA	yes	2018	Australia	Austrailia
GCA_017090845.1	PRJNA514245	SAMN18085713	1424	vanA	no	2018	Australia	Austrailia
GCA_017088885.1	PRJNA514245	SAMN18085710	203	vanA	yes	2018	Australia	Austrailia
GCA_017088805.1	PRJNA514245	SAMN18085700	1424	vanA	yes	2018	Australia	Austrailia
GCA_017088745.1	PRJNA514245	SAMN18085696	1424	vanA	no	2018	Australia	Austrailia
GCA_018347955.1	PRJNA514245	SAMN18085689	1421	vanA	no	2018	Australia	Austrailia
GCA_017085545.1	PRJNA514245	SAMN18085668	1421	vanA	yes	2018	Australia	Austrailia
GCA_017095945.1	PRJNA514245	SAMN18085661	1424	vanA	yes	2018	Australia	Austrailia
GCA_017095925.1	PRJNA514245	SAMN18085653	1424	vanA	yes	2018	Australia	Austrailia
GCA_017095725.1	PRJNA514245	SAMN18085646	1424	vanA	yes	2018	Australia	Austrailia
GCA_017094065.1	PRJNA514245	SAMN18085633	1421	vanA	yes	2018	Australia	Austrailia
GCA_017093685.1	PRJNA514245	SAMN18085616	1421	vanA	yes	2018	Australia	Austrailia
GCA_017097685.1	PRJNA514245	SAMN18085609	80	vanA	yes	2018	Australia	Austrailia
GCA_018348215.1	PRJNA514245	SAMN18085597	1421	vanA	yes	2018	Australia	Austrailia
GCA_017097125.1	PRJNA514245	SAMN18085594	1424	vanA	yes	2018	Australia	Austrailia
GCA_017096505.1	PRJNA514245	SAMN18085591	203	vanA	yes	2018	Australia	Austrailia
GCA_017097045.1	PRJNA514245	SAMN18085588	1424	vanA	yes	2018	Australia	Austrailia
GCA_017093445.1	PRJNA514245	SAMN18085570	1424	vanA	yes	2018	Australia	Austrailia
GCA_017093325.1	PRJNA514245	SAMN18085561	1424	vanA	yes	2018	Australia	Austrailia
GCA_017093305.1	PRJNA514245	SAMN18085560	1424	vanA	yes	2018	Australia	Austrailia
GCA_017100195.1	PRJNA514245	SAMN18085550	1421	vanA	yes	2018	Australia	Austrailia
GCA_017100065.1	PRJNA514245	SAMN18085538	203	vanA	yes	2018	Australia	Austrailia
GCA_017100025.1	PRJNA514245	SAMN18085535	1421	vanA	yes	2018	Australia	Austrailia
GCA_017099675.1	PRJNA514245	SAMN18085530	80	vanA	yes	2018	Australia	Austrailia
GCA_017099215.1	PRJNA514245	SAMN18085523	1424	vanA	yes	2018	Australia	Austrailia
GCA_017092325.1	PRJNA514245	SAMN18085519	1421	vanA	yes	2018	Australia	Austrailia
GCA_017092265.1	PRJNA514245	SAMN18085516	1424	vanA	yes	2018	Australia	Austrailia
GCA_017092285.1	PRJNA514245	SAMN18085515	1421	vanA	yes	2018	Australia	Austrailia
GCA_017092185.1	PRJNA514245	SAMN18085513	1421	vanA	yes	2018	Australia	Austrailia
GCA_017092045.1	PRJNA514245	SAMN18085503	203	vanA	yes	2018	Australia	Austrailia
GCA_017091725.1	PRJNA514245	SAMN18085499	1421	vanA	yes	2018	Australia	Austrailia
GCA_017091745.1	PRJNA514245	SAMN18085497	203	vanA	yes	2018	Australia	Austrailia
GCA_017096265.1	PRJNA514245	SAMN18085472	1421	vanA	yes	2018	Australia	Austrailia
GCA_018070785.1	PRJNA565795	SAMN18085470	1424	vanA	no	2018	Australia	Austrailia
GCA_017096185.1	PRJNA514245	SAMN18085466	203	vanA	yes	2018	Australia	Austrailia
GCA_017096165.1	PRJNA514245	SAMN18085465	1421	vanA	yes	2018	Australia	Austrailia
GCA_017976565.1	PRJNA514245	SAMN18085450	80	vanA	yes	2018	Australia	Austrailia
GCA_017095005.1	PRJNA514245	SAMN18085446	1424	vanA	yes	2018	Australia	Austrailia
GCA_017094685.1	PRJNA514245	SAMN18085445	1421	vanA	yes	2018	Australia	Austrailia
GCA_018348135.1	PRJNA514245	SAMN18085440	80	vanA	yes	2018	Australia	Austrailia
GCA_017095285.1	PRJNA514245	SAMN18085438	1424	vanA	yes	2018	Australia	Austrailia
GCA_017100475.1	PRJNA514245	SAMN18085416	1421	vanA	yes	2018	Australia	Austrailia
GCA_017092705.1	PRJNA514245	SAMN18085398	1421	vanA	yes	2018	Australia	Austrailia
GCA_017092445.1	PRJNA514245	SAMN18085397	1421	vanA	yes	2018	Australia	Austrailia
GCA_017092545.1	PRJNA514245	SAMN18085382	203	vanA	yes	2018	Australia	Austrailia
GCA_017092365.1	PRJNA514245	SAMN18085379	203	vanA	yes	2018	Australia	Austrailia
GCA_018427285.1	PRJNA514245	SAMN18085377	1421	vanA	yes	2018	Australia	Austrailia
GCA_017102345.1	PRJNA514245	SAMN18085374	80	vanA	no	2018	Australia	Austrailia
GCA_017101685.1	PRJNA514245	SAMN18085360	1421	vanA	no	2018	Australia	Austrailia
GCA_017102045.1	PRJNA514245	SAMN18085357	1421	vanA	yes	2018	Australia	Austrailia
GCA_018348295.1	PRJNA514245	SAMN18085352	1421	vanA	yes	2018	Australia	Austrailia
GCA_017102125.1	PRJNA514245	SAMN18085351	1424	vanA	yes	2018	Australia	Austrailia
GCA_017098665.1	PRJNA514245	SAMN18085335	203	vanA	no	2018	Australia	Austrailia
GCA_017098645.1	PRJNA514245	SAMN18085334	1421	vanA	yes	2018	Australia	Austrailia
GCA_017098345.1	PRJNA514245	SAMN18085324	1424	vanA	yes	2018	Australia	Austrailia
GCA_017099795.1	PRJNA514245	SAMN18085320	1421	vanA	yes	2018	Australia	Austrailia
GCA_017098685.1	PRJNA514245	SAMN18085301	1424	vanA	yes	2018	Australia	Austrailia
GCA_017101615.1	PRJNA514245	SAMN18085286	1421	vanA	yes	2018	Australia	Austrailia
GCA_017101495.1	PRJNA514245	SAMN18085281	1421	vanA	no	2018	Australia	Austrailia
GCA_018070725.1	PRJNA565795	SAMN18085280	1421	vanA	no	2018	Australia	Austrailia
GCA_017101825.1	PRJNA514245	SAMN18085271	203	vanA	yes	2018	Australia	Austrailia
GCA_017101175.1	PRJNA514245	SAMN18085270	203	vanA	no	2018	Australia	Austrailia
GCA_017101215.1	PRJNA514245	SAMN18085267	1421	vanA	yes	2018	Australia	Austrailia
GCA_017101195.1	PRJNA514245	SAMN18085266	80	vanA	no	2018	Australia	Austrailia
GCA_017101255.1	PRJNA514245	SAMN18085265	1421	vanA	yes	2018	Australia	Austrailia
GCA_017096125.1	PRJNA514245	SAMN18085262	80	vanA	no	2018	Australia	Austrailia
GCA_017094865.1	PRJNA514245	SAMN18085257	1421	vanA	yes	2018	Australia	Austrailia
GCA_017094405.1	PRJNA514245	SAMN18085254	1421	vanA	yes	2018	Australia	Austrailia
GCA_017094325.1	PRJNA514245	SAMN18085248	1421	vanA	yes	2018	Australia	Austrailia
GCA_017094845.1	PRJNA514245	SAMN18085247	1421	vanA	yes	2018	Australia	Austrailia
GCA_017098145.1	PRJNA514245	SAMN18085243	1424	vanA	yes	2018	Australia	Austrailia
GCA_017097745.1	PRJNA514245	SAMN18085229	1424	vanA	yes	2018	Australia	Austrailia
GCA_017096065.1	PRJNA514245	SAMN18085217	1424	vanA	yes	2018	Australia	Austrailia
GCA_017096105.1	PRJNA514245	SAMN18085216	203	vanA	yes	2018	Australia	Austrailia
GCA_017095845.1	PRJNA514245	SAMN18085211	203	vanA	yes	2018	Australia	Austrailia
GCA_017097445.1	PRJNA514245	SAMN18085206	1421	vanA	yes	2018	Australia	Austrailia
GCA_017096985.1	PRJNA514245	SAMN18085205	203	vanA	yes	2018	Australia	Austrailia
GCA_017092825.1	PRJNA514245	SAMN18085202	1424	vanA	yes	2018	Australia	Austrailia
GCA_017100135.1	PRJNA514245	SAMN18085199	1421	vanA	no	2018	Australia	Austrailia
GCA_017091825.1	PRJNA514245	SAMN18085196	1424	vanA	yes	2018	Australia	Austrailia
GCA_017092525.1	PRJNA514245	SAMN18085184	1421	vanA	yes	2018	Australia	Austrailia
GCA_017099515.1	PRJNA514245	SAMN18085177	1421	vanA	yes	2018	Australia	Austrailia
GCA_017095965.1	PRJNA514245	SAMN18085167	1424	vanA	yes	2018	Australia	Austrailia
GCA_017093425.1	PRJNA514245	SAMN18085166	1421	vanA	yes	2018	Australia	Austrailia
GCA_017095165.1	PRJNA514245	SAMN18085165	1421	vanA	yes	2018	Australia	Austrailia
GCA_017096225.1	PRJNA514245	SAMN18085162	1424	vanA	no	2018	Australia	Austrailia
GCA_017668335.1	PRJNA514245	SAMN18083113	1424	vanA	yes	2018	Australia	Austrailia
GCA_017669405.1	PRJNA514245	SAMN18083112	1421	vanA	yes	2018	Australia	Austrailia
GCA_017663895.1	PRJNA514245	SAMN18083109	203	vanA	yes	2018	Australia	Austrailia
GCA_017663175.1	PRJNA514245	SAMN18083108	80	vanA	yes	2018	Australia	Austrailia
GCA_017666575.1	PRJNA514245	SAMN18083098	1421	vanA	yes	2018	Australia	Austrailia
GCA_017665395.1	PRJNA514245	SAMN18083052	1424	vanA	yes	2018	Australia	Austrailia
GCA_017670885.1	PRJNA514245	SAMN18083050	1421	vanA	no	2018	Australia	Austrailia
GCA_017665335.1	PRJNA514245	SAMN18083048	1421	vanA	yes	2018	Australia	Austrailia
GCA_017665015.1	PRJNA514245	SAMN18083047	1421	vanA	no	2018	Australia	Austrailia
GCA_017667755.1	PRJNA514245	SAMN18083036	1421	vanA	yes	2018	Australia	Austrailia
GCA_017664115.1	PRJNA514245	SAMN18083032	80	vanA	yes	2018	Australia	Austrailia
GCA_017669075.1	PRJNA514245	SAMN18083031	1421	vanA	yes	2018	Australia	Austrailia
GCA_017666775.1	PRJNA514245	SAMN18083024	1424	vanA	yes	2018	Australia	Austrailia
GCA_017666735.1	PRJNA514245	SAMN18083023	1421	vanA	yes	2018	Australia	Austrailia
GCA_017671285.1	PRJNA514245	SAMN18083016	1421	vanA	no	2018	Australia	Austrailia
GCA_017666715.1	PRJNA514245	SAMN18083006	1421	vanA	yes	2018	Australia	Austrailia
GCA_017664915.1	PRJNA514245	SAMN18083002	203	vanA	yes	2018	Australia	Austrailia
GCA_017662215.1	PRJNA514245	SAMN18082999	80	vanA	yes	2018	Australia	Austrailia
GCA_017667335.1	PRJNA514245	SAMN18082996	203	vanA	yes	2018	Australia	Austrailia
GCA_017663935.1	PRJNA514245	SAMN18082992	203	vanA	yes	2018	Australia	Austrailia
GCA_017668415.1	PRJNA514245	SAMN18082990	1424	vanA	yes	2018	Australia	Austrailia
GCA_017666155.1	PRJNA514245	SAMN18082989	1421	vanA	yes	2018	Australia	Austrailia
GCA_017666035.1	PRJNA514245	SAMN18082988	1421	vanA	yes	2018	Australia	Austrailia
GCA_017666095.1	PRJNA514245	SAMN18082987	1421	vanA	yes	2018	Australia	Austrailia
GCA_018016515.1	PRJNA514245	SAMN18082984	203	vanA	yes	2018	Australia	Austrailia
GCA_017671235.1	PRJNA514245	SAMN18082983	1424	vanA	yes	2018	Australia	Austrailia
GCA_017667255.1	PRJNA514245	SAMN18082982	1421	vanA	yes	2018	Australia	Austrailia
GCA_017664475.1	PRJNA514245	SAMN18082976	1421	vanA	yes	2018	Australia	Austrailia
GCA_017668135.1	PRJNA514245	SAMN18082970	1424	vanA	yes	2018	Australia	Austrailia
GCA_017667175.1	PRJNA514245	SAMN18082965	1421	vanA	no	2018	Australia	Austrailia
GCA_017663795.1	PRJNA514245	SAMN18082964	1421	vanA	no	2018	Australia	Austrailia
GCA_017667095.1	PRJNA514245	SAMN18082952	1421	vanA	no	2018	Australia	Austrailia
GCA_017668295.1	PRJNA514245	SAMN18082945	1421	vanA	yes	2018	Australia	Austrailia
GCA_017667515.1	PRJNA514245	SAMN18082935	1421	vanA	no	2018	Australia	Austrailia
GCA_017664835.1	PRJNA514245	SAMN18082929	1424	vanA	yes	2018	Australia	Austrailia
GCA_017665955.1	PRJNA514245	SAMN18082921	203	vanA	yes	2018	Australia	Austrailia
GCA_017668215.1	PRJNA514245	SAMN18082919	1421	vanA	no	2018	Australia	Austrailia
GCA_017665895.1	PRJNA514245	SAMN18082912	203	vanA	yes	2018	Australia	Austrailia
GCA_017664015.1	PRJNA514245	SAMN18082911	1421	vanA	yes	2018	Australia	Austrailia
GCA_017662995.1	PRJNA514245	SAMN18082910	1421	vanA	no	2018	Australia	Austrailia
GCA_017667035.1	PRJNA514245	SAMN18082909	1421	vanA	yes	2018	Australia	Austrailia
GCA_017665855.1	PRJNA514245	SAMN18082895	1421	vanA	no	2018	Australia	Austrailia
GCA_017667715.1	PRJNA514245	SAMN18082894	1421	vanA	yes	2018	Australia	Austrailia
GCA_017663135.1	PRJNA514245	SAMN18082892	203	vanA	yes	2018	Australia	Austrailia
GCA_017665815.1	PRJNA514245	SAMN18082888	203	vanA	yes	2018	Australia	Austrailia
GCA_017666995.1	PRJNA514245	SAMN18082877	1421	vanA	yes	2018	Australia	Austrailia
GCA_017664415.1	PRJNA514245	SAMN18082869	1421	vanA	yes	2018	Australia	Austrailia
GCA_017667695.1	PRJNA514245	SAMN18082864	1424	vanA	yes	2018	Australia	Austrailia
GCA_017669385.1	PRJNA514245	SAMN18082853	1421	vanA	yes	2018	Australia	Austrailia
GCA_018070805.1	PRJNA565795	SAMN18082849	1421	vanA	no	2018	Australia	Austrailia
GCA_017666935.1	PRJNA514245	SAMN18082829	1421	vanA	yes	2017	Australia	Austrailia
GCA_017301355.1	PRJNA565795	SAMN18082828	1424	vanA	no	2017	Australia	Austrailia
GCA_017663335.1	PRJNA514245	SAMN18082826	80	vanA	yes	2017	Australia	Austrailia
GCA_017664355.1	PRJNA514245	SAMN18082823	1421	vanA	yes	2017	Australia	Austrailia
GCA_017669135.1	PRJNA514245	SAMN18082822	1421	vanA	yes	2017	Australia	Austrailia
GCA_017666895.1	PRJNA514245	SAMN18082811	80	vanA	no	2017	Australia	Austrailia
GCA_017666915.1	PRJNA514245	SAMN18082810	1421	vanA	yes	2017	Australia	Austrailia
GCA_017667615.1	PRJNA514245	SAMN18082809	203	vanA	yes	2017	Australia	Austrailia
GCA_017671505.1	PRJNA514245	SAMN18082803	1421	vanA	no	2017	Australia	Austrailia
GCA_017665555.1	PRJNA514245	SAMN18082790	1421	vanA	no	2017	Australia	Austrailia
GCA_017665615.1	PRJNA514245	SAMN18082789	80	vanA	no	2017	Australia	Austrailia
GCA_017670965.1	PRJNA514245	SAMN18082788	203	vanA	yes	2017	Australia	Austrailia
GCA_017665535.1	PRJNA514245	SAMN18082776	203	vanA	yes	2017	Australia	Austrailia
GCA_017666415.1	PRJNA514245	SAMN18082775	203	vanA	yes	2017	Australia	Austrailia
GCA_017666835.1	PRJNA514245	SAMN18082773	203	vanA	yes	2017	Australia	Austrailia
GCA_017664265.1	PRJNA514245	SAMN18082765	1421	vanA	yes	2017	Australia	Austrailia
GCA_017663315.1	PRJNA514245	SAMN18082764	80	vanA	no	2017	Australia	Austrailia
GCA_017661975.1	PRJNA514245	SAMN18082762	203	vanA	yes	2017	Australia	Austrailia
GCA_017665455.1	PRJNA514245	SAMN18082758	1421	vanA	yes	2017	Australia	Austrailia
GCA_017664195.1	PRJNA514245	SAMN18082753	1421	vanA	no	2017	Australia	Austrailia
GCA_018016195.1	PRJNA514245	SAMN18082750	203	vanA	no	2017	Australia	Austrailia
GCA_017670945.1	PRJNA514245	SAMN18082747	1424	vanA	yes	2017	Australia	Austrailia
GCA_017664675.1	PRJNA514245	SAMN18082746	203	vanA	yes	2017	Australia	Austrailia
GCA_017668575.1	PRJNA514245	SAMN18082741	203	vanA	yes	2017	Australia	Austrailia
GCA_017664175.1	PRJNA514245	SAMN18082728	1421	vanA	yes	2017	Australia	Austrailia
GCA_017665475.1	PRJNA514245	SAMN18082727	1421	vanA	yes	2017	Australia	Austrailia
GCA_018070765.1	PRJNA565795	SAMN18082723	1424	vanA	no	2017	Australia	Austrailia
GCA_017664655.1	PRJNA514245	SAMN18082721	203	vanA	yes	2017	Australia	Austrailia
GCA_017669055.1	PRJNA514245	SAMN18082711	80	vanA	yes	2017	Australia	Austrailia
GCA_017663195.1	PRJNA514245	SAMN18082702	203	vanA	yes	2017	Australia	Austrailia
GCA_017666235.1	PRJNA514245	SAMN18082690	1421	vanA	yes	2017	Australia	Austrailia
GCA_017666255.1	PRJNA514245	SAMN18082686	1421	vanA	yes	2017	Australia	Austrailia
GCA_017668505.1	PRJNA514245	SAMN18082685	1421	vanA	yes	2017	Australia	Austrailia
GCA_017669195.1	PRJNA514245	SAMN18082684	1421	vanA	yes	2017	Australia	Austrailia
GCA_017662235.1	PRJNA514245	SAMN18082683	1421	vanA	yes	2017	Australia	Austrailia
GCA_017669035.1	PRJNA514245	SAMN18082679	1421	vanA	yes	2017	Australia	Austrailia
GCA_017669215.1	PRJNA514245	SAMN18082678	203	vanA	yes	2017	Australia	Austrailia
GCA_018016535.1	PRJNA514245	SAMN18082676	1421	vanA	yes	2017	Australia	Austrailia
GCA_017662175.1	PRJNA514245	SAMN18082675	203	vanA	yes	2017	Australia	Austrailia
GCA_017668455.1	PRJNA514245	SAMN18082674	1421	vanA	no	2017	Australia	Austrailia
GCA_017666215.1	PRJNA514245	SAMN18082673	1421	vanA	yes	2017	Australia	Austrailia
GCA_017663215.1	PRJNA514245	SAMN18082668	1421	vanA	yes	2017	Australia	Austrailia
GCA_017664135.1	PRJNA514245	SAMN18082659	203	vanA	yes	2017	Australia	Austrailia
GCA_017668955.1	PRJNA514245	SAMN18082639	1421	vanA	yes	2017	Australia	Austrailia
GCA_017667895.1	PRJNA514245	SAMN18082638	80	vanA	no	2017	Australia	Austrailia
GCA_017668935.1	PRJNA514245	SAMN18082637	1421	vanA	yes	2017	Australia	Austrailia
GCA_018070825.1	PRJNA565795	SAMN18082631	1421	vanA	no	2017	Australia	Austrailia
GCA_017670905.1	PRJNA514245	SAMN18082630	80	vanA	no	2017	Australia	Austrailia
GCA_018070855.1	PRJNA565795	SAMN18082617	80	vanA	no	2017	Australia	Austrailia
GCA_017662095.1	PRJNA514245	SAMN18082616	80	vanA	yes	2017	Australia	Austrailia
GCA_019755655.1	PRJNA514245	SAMN17600719	80	vanA	yes	2015	Australia	Austrailia
GCA_019755675.1	PRJNA514245	SAMN17600718	80	vanA	no	2012	Australia	Austrailia
GCA_019755635.1	PRJNA514245	SAMN17600717	80	vanA	yes	2011	Australia	Austrailia
GCA_019755555.1	PRJNA514245	SAMN17600716	80	vanA	yes	2011	Australia	Austrailia
GCA_019755515.1	PRJNA514245	SAMN17600715	80	vanA	yes	2011	Australia	Austrailia
GCA_019755535.1	PRJNA514245	SAMN17600714	80	vanA	yes	2011	Australia	Austrailia
GCA_019756255.1	PRJNA514245	SAMN17600713	80	vanA	no	2011	Australia	Austrailia
GCA_019755575.1	PRJNA514245	SAMN17600712	80	vanA	yes	2011	Australia	Austrailia
GCA_019755615.1	PRJNA514245	SAMN17600711	80	vanA	yes	2011	Australia	Austrailia
GCA_019755595.1	PRJNA514245	SAMN17600710	80	vanA	yes	2011	Australia	Austrailia
GCA_019755395.1	PRJNA514245	SAMN17600709	80	vanA	yes	2011	Australia	Austrailia
GCA_019755435.1	PRJNA514245	SAMN17600708	80	vanA	yes	2011	Australia	Austrailia
GCA_019755415.1	PRJNA514245	SAMN17600707	80	vanA	yes	2011	Australia	Austrailia
GCA_019755455.1	PRJNA514245	SAMN17600706	80	vanA	yes	2011	Australia	Austrailia
GCA_019756235.1	PRJNA514245	SAMN17600705	80	vanA	yes	2011	Australia	Austrailia
GCA_019755755.1	PRJNA514245	SAMN17600704	80	vanA	yes	2011	Australia	Austrailia
GCA_019755775.1	PRJNA514245	SAMN17600703	80	vanA	yes	2011	Australia	Austrailia
GCA_019756815.1	PRJNA514245	SAMN17600702	80	vanA	yes	2011	Australia	Austrailia
GCA_019756775.1	PRJNA514245	SAMN17600701	80	vanA	yes	2011	Australia	Austrailia
GCA_019755715.1	PRJNA514245	SAMN17600700	80	vanA	yes	2011	Australia	Austrailia
GCA_019755695.1	PRJNA514245	SAMN17600699	80	vanA	yes	2011	Australia	Austrailia
GCA_019755495.1	PRJNA514245	SAMN17600698	80	vanA	yes	2011	Australia	Austrailia
GCA_019756175.1	PRJNA514245	SAMN17600697	80	vanA	yes	2011	Australia	Austrailia
GCA_019755475.1	PRJNA514245	SAMN17600696	80	vanA	yes	2011	Australia	Austrailia
GCA_019755855.1	PRJNA514245	SAMN17385688	80	vanA	yes	2011	Australia	Austrailia
GCA_019756835.1	PRJNA514245	SAMN17385687	80	vanA	yes	2011	Australia	Austrailia
GCA_019755835.1	PRJNA514245	SAMN17385686	80	vanA	yes	2011	Australia	Austrailia
GCA_019755875.1	PRJNA514245	SAMN17385685	80	vanA	yes	2011	Australia	Austrailia
GCA_019755795.1	PRJNA514245	SAMN17385684	80	vanA	yes	2011	Australia	Austrailia
GCA_019756035.1	PRJNA514245	SAMN17385683	80	vanA	yes	2011	Australia	Austrailia
GCA_019756055.1	PRJNA514245	SAMN17385682	80	vanA	yes	2011	Australia	Austrailia
GCA_019756795.1	PRJNA514245	SAMN17385681	80	vanA	yes	2011	Australia	Austrailia
GCA_019756215.1	PRJNA514245	SAMN17385679	80	vanA	yes	2011	Australia	Austrailia
GCA_019755955.1	PRJNA514245	SAMN17385678	80	vanA	yes	2011	Australia	Austrailia
GCA_019755895.1	PRJNA514245	SAMN17385677	80	vanA	yes	2011	Australia	Austrailia
GCA_019755935.1	PRJNA514245	SAMN17385676	80	vanA	yes	2011	Australia	Austrailia
GCA_019755815.1	PRJNA514245	SAMN17385675	80	vanA	yes	2011	Australia	Austrailia
GCA_019755735.1	PRJNA514245	SAMN17385674	80	vanA	yes	2011	Australia	Austrailia
GCA_019756335.1	PRJNA514245	SAMN17301221	80	vanA	yes	2011	Australia	Austrailia
GCA_019755375.1	PRJNA514245	SAMN17256141	80	vanA	yes	2011	Australia	Austrailia
GCA_019755355.1	PRJNA514245	SAMN17255688	80	vanA	yes	2009	Australia	Austrailia
GCA_015349445.1	PRJNA514245	SAMN15566670	80	vanA	yes	2014	Australia	Austrailia
GCA_015476295.1	PRJNA646837	SAMN15566645	80	vanA	yes	2014	Australia	Austrailia
GCA_015348365.1	PRJNA514245	SAMN15566644	80	vanA	yes	2014	Australia	Austrailia
GCA_015349405.1	PRJNA514245	SAMN15566636	17	vanA	no	2014	Australia	Austrailia
GCA_015349325.1	PRJNA514245	SAMN15566629	17	vanA	no	2013	Australia	Austrailia
GCA_009769915.1	PRJNA592871	SAMN13441541	1421	vanA	yes	2017	Australia	Austrailia
GCA_009769925.1	PRJNA592871	SAMN13441529	1421	vanA	yes	2017	Australia	Austrailia
GCA_009769935.1	PRJNA592871	SAMN13441528	1421	vanA	yes	2017	Australia	Austrailia
GCA_009769945.1	PRJNA592871	SAMN13441523	1421	vanA	yes	2017	Australia	Austrailia
GCA_009769985.1	PRJNA592871	SAMN13441522	1421	vanA	yes	2017	Australia	Austrailia
GCA_009770055.1	PRJNA592871	SAMN13441521	1421	vanA	yes	2017	Australia	Austrailia
GCA_009770065.1	PRJNA592871	SAMN13441515	1421	vanA	no	2017	Australia	Austrailia
GCA_009770075.1	PRJNA592871	SAMN13441514	1421	vanA	yes	2017	Australia	Austrailia
GCA_009770085.1	PRJNA592871	SAMN13441513	1421	vanA	yes	2017	Australia	Austrailia
GCA_009770105.1	PRJNA592871	SAMN13441507	1421	vanA	yes	2017	Australia	Austrailia
GCA_009770145.1	PRJNA592871	SAMN13441506	1421	vanA	yes	2017	Australia	Austrailia
GCA_009770155.1	PRJNA592871	SAMN13441502	1421	vanA	yes	2017	Australia	Austrailia
GCA_009770175.1	PRJNA592871	SAMN13441500	1421	vanA	yes	2017	Australia	Austrailia
GCA_009770215.1	PRJNA592871	SAMN13441483	1421	vanA	yes	2017	Australia	Austrailia
GCA_009770225.1	PRJNA592871	SAMN13441465	1421	vanA	yes	2016	Australia	Austrailia
GCA_009770265.1	PRJNA592871	SAMN13441460	1421	vanA	yes	2016	Australia	Austrailia
GCA_009770305.1	PRJNA592871	SAMN13441456	1421	vanA	yes	2016	Australia	Austrailia
GCA_009770315.1	PRJNA592871	SAMN13441453	1421	vanA	yes	2016	Australia	Austrailia
GCA_009770375.1	PRJNA592871	SAMN13441452	1421	vanA	yes	2016	Australia	Austrailia
GCA_009770325.1	PRJNA592871	SAMN13441451	1421	vanA	yes	2016	Australia	Austrailia
GCA_009770365.1	PRJNA592871	SAMN13441434	1421	vanA	yes	2016	Australia	Austrailia
GCA_009770395.1	PRJNA592871	SAMN13441433	1421	vanA	yes	2016	Australia	Austrailia
GCA_009770415.1	PRJNA592871	SAMN13441430	1421	vanA	yes	2016	Australia	Austrailia
GCA_009770455.1	PRJNA592871	SAMN13441419	1421	vanA	yes	2016	Australia	Austrailia
GCA_009770435.1	PRJNA592871	SAMN13441417	1421	vanA	yes	2016	Australia	Austrailia
GCA_009770485.1	PRJNA592871	SAMN13441416	1421	vanA	yes	2016	Australia	Austrailia
GCA_009770505.1	PRJNA592871	SAMN13441413	1421	vanA	yes	2016	Australia	Austrailia
GCA_009770515.1	PRJNA592871	SAMN13441411	1421	vanA	yes	2016	Australia	Austrailia
GCA_009770565.1	PRJNA592871	SAMN13441409	1421	vanA	yes	2016	Australia	Austrailia
GCA_009770535.1	PRJNA592871	SAMN13441407	1421	vanA	yes	2016	Australia	Austrailia
GCA_009770555.1	PRJNA592871	SAMN13441405	1421	vanA	yes	2016	Australia	Austrailia
GCA_009770615.1	PRJNA592871	SAMN13441404	1421	vanA	yes	2016	Australia	Austrailia
GCA_009770645.1	PRJNA592871	SAMN13441403	1421	vanA	yes	2016	Australia	Austrailia
GCA_009770655.1	PRJNA592871	SAMN13441399	1421	vanA	yes	2016	Australia	Austrailia
GCA_009770605.1	PRJNA592871	SAMN13441395	1421	vanA	yes	2016	Australia	Austrailia
GCA_009770705.1	PRJNA592871	SAMN13441394	1421	vanA	yes	2016	Australia	Austrailia
GCA_009770745.1	PRJNA592871	SAMN13441388	1421	vanA	yes	2016	Australia	Austrailia
GCA_009770755.1	PRJNA592871	SAMN13441378	1421	vanA	yes	2016	Australia	Austrailia
GCA_009770735.1	PRJNA592871	SAMN13441377	1421	vanA	yes	2016	Australia	Austrailia
GCA_009770725.1	PRJNA592871	SAMN13441367	1421	vanA	no	2016	Australia	Austrailia
GCA_009770805.1	PRJNA592871	SAMN13441348	1421	vanA	yes	2016	Australia	Austrailia
GCA_009770845.1	PRJNA592871	SAMN13441308	1421	vanA	yes	2016	Australia	Austrailia
GCA_009770875.1	PRJNA592871	SAMN13441305	1421	vanA	yes	2016	Australia	Austrailia
GCA_009770865.1	PRJNA592871	SAMN13441303	1421	vanA	yes	2016	Australia	Austrailia
GCA_009770825.1	PRJNA592871	SAMN13441302	1421	vanA	yes	2016	Australia	Austrailia
GCA_009770885.1	PRJNA592871	SAMN13441299	1421	vanA	yes	2016	Australia	Austrailia
GCA_009770905.1	PRJNA592871	SAMN13441298	1421	vanA	yes	2016	Australia	Austrailia
GCA_009770945.1	PRJNA592871	SAMN13441295	1421	vanA	yes	2016	Australia	Austrailia
GCA_009770965.1	PRJNA592871	SAMN13441241	1421	vanA	yes	2014	Australia	Austrailia
GCA_015358555.1	PRJNA514245	SAMN12916730	80	vanA	yes	2015	Australia	Austrailia
GCA_015358495.1	PRJNA514245	SAMN12916729	80	vanA	yes	2015	Australia	Austrailia
GCA_015358655.1	PRJNA514245	SAMN12916728	80	vanA	yes	2015	Australia	Austrailia
GCA_015358435.1	PRJNA514245	SAMN12916726	80	vanA	yes	2015	Australia	Austrailia
GCA_015358355.1	PRJNA514245	SAMN12916725	80	vanA	yes	2015	Australia	Austrailia
GCA_015358395.1	PRJNA514245	SAMN12916724	80	vanA	yes	2015	Australia	Austrailia
GCA_015358375.1	PRJNA514245	SAMN12916721	80	vanA	yes	2015	Australia	Austrailia
GCA_018072965.1	PRJNA514245	SAMN12916720	80	vanA	yes	2015	Australia	Austrailia
GCA_015358415.1	PRJNA514245	SAMN12916719	80	vanA	yes	2015	Australia	Austrailia
GCA_015358275.1	PRJNA514245	SAMN12916718	80	vanA	yes	2015	Australia	Austrailia
GCA_015357975.1	PRJNA514245	SAMN12916717	80	vanA	yes	2015	Australia	Austrailia
GCA_015357935.1	PRJNA514245	SAMN12916716	80	vanA	yes	2015	Australia	Austrailia
GCA_015357915.1	PRJNA514245	SAMN12916715	80	vanA	yes	2015	Australia	Austrailia
GCA_015357895.1	PRJNA514245	SAMN12916714	80	vanA	yes	2015	Australia	Austrailia
GCA_015358035.1	PRJNA514245	SAMN12916713	80	vanA	yes	2015	Australia	Austrailia
GCA_017976605.1	PRJNA514245	SAMN12916712	80	vanA	yes	2015	Australia	Austrailia
GCA_015357815.1	PRJNA514245	SAMN12916711	80	vanA	yes	2015	Australia	Austrailia
GCA_015357855.1	PRJNA514245	SAMN12916710	80	vanA	yes	2015	Australia	Austrailia
GCA_015357955.1	PRJNA514245	SAMN12916709	80	vanA	yes	2015	Australia	Austrailia
GCA_015358295.1	PRJNA514245	SAMN12916708	80	vanA	yes	2015	Australia	Austrailia
GCA_015358235.1	PRJNA514245	SAMN12916707	80	vanA	yes	2015	Australia	Austrailia
GCA_015358245.1	PRJNA514245	SAMN12916706	80	vanA	yes	2015	Australia	Austrailia
GCA_015358215.1	PRJNA514245	SAMN12916705	80	vanA	yes	2015	Australia	Austrailia
GCA_015358195.1	PRJNA514245	SAMN12916704	80	vanA	yes	2015	Australia	Austrailia
GCA_015358155.1	PRJNA514245	SAMN12916703	80	vanA	yes	2015	Australia	Austrailia
GCA_015358115.1	PRJNA514245	SAMN12916702	80	vanA	yes	2015	Australia	Austrailia
GCA_015358135.1	PRJNA514245	SAMN12916701	80	vanA	yes	2015	Australia	Austrailia
GCA_015358075.1	PRJNA514245	SAMN12916698	80	vanA	yes	2014	Australia	Austrailia
GCA_015358055.1	PRJNA514245	SAMN12916697	80	vanA	yes	2014	Australia	Austrailia
GCA_015357995.1	PRJNA514245	SAMN12916695	80	vanA	yes	2014	Australia	Austrailia
GCA_017976625.1	PRJNA514245	SAMN12916694	80	vanA	yes	2014	Australia	Austrailia
GCA_015357775.1	PRJNA514245	SAMN12916693	80	vanA	yes	2014	Australia	Austrailia
GCA_015357755.1	PRJNA514245	SAMN12916692	80	vanA	yes	2014	Australia	Austrailia
GCA_015357795.1	PRJNA514245	SAMN12916691	80	vanA	yes	2014	Australia	Austrailia
GCA_015357715.1	PRJNA514245	SAMN12916690	80	vanA	yes	2014	Australia	Austrailia
GCA_015357655.1	PRJNA514245	SAMN12916689	80	vanA	yes	2014	Australia	Austrailia
GCA_015357735.1	PRJNA514245	SAMN12916688	80	vanA	yes	2014	Australia	Austrailia
GCA_015357695.1	PRJNA514245	SAMN12916687	80	vanA	yes	2014	Australia	Austrailia
GCA_015357315.1	PRJNA514245	SAMN12916677	80	vanA	yes	2014	Australia	Austrailia
GCA_015357255.1	PRJNA514245	SAMN12916676	80	vanA	yes	2014	Australia	Austrailia
GCA_015357455.1	PRJNA514245	SAMN12916674	80	vanA	yes	2014	Australia	Austrailia
GCA_015357215.1	PRJNA514245	SAMN12916671	80	vanA	yes	2014	Australia	Austrailia
GCA_015665845.1	PRJNA514245	SAMN12916653	80	vanA	yes	2014	Australia	Austrailia
GCA_015350205.1	PRJNA514245	SAMN12916649	Novel	vanA	yes	2014	Australia	Austrailia
GCA_015350145.1	PRJNA514245	SAMN12916644	Novel	vanA	yes	2014	Australia	Austrailia
GCA_015501495.1	PRJNA514245	SAMN12768645	80	vanA	no	2017	Australia	Austrailia
GCA_015500175.1	PRJNA514245	SAMN12768644	1421	vanA	yes	2017	Australia	Austrailia
GCA_015501355.1	PRJNA514245	SAMN12768643	1421	vanA	no	2017	Australia	Austrailia
GCA_015500615.1	PRJNA514245	SAMN12768642	1421	vanA	yes	2017	Australia	Austrailia
GCA_015500575.1	PRJNA514245	SAMN12768640	1421	vanA	yes	2017	Australia	Austrailia
GCA_015500555.1	PRJNA514245	SAMN12768639	233	vanA	yes	2017	Australia	Austrailia
GCA_015500595.1	PRJNA514245	SAMN12768638	1421	vanA	yes	2017	Australia	Austrailia
GCA_015500915.1	PRJNA514245	SAMN12768636	80	vanA	no	2017	Australia	Austrailia
GCA_015500815.1	PRJNA514245	SAMN12768635	1421	vanA	yes	2017	Australia	Austrailia
GCA_015500735.1	PRJNA514245	SAMN12768634	1421	vanA	yes	2017	Australia	Austrailia
GCA_015500495.1	PRJNA514245	SAMN12768633	1421	vanA	yes	2017	Australia	Austrailia
GCA_015500955.1	PRJNA514245	SAMN12768632	1421	vanA	yes	2017	Australia	Austrailia
GCA_015501415.1	PRJNA514245	SAMN12768631	203	vanA	yes	2017	Australia	Austrailia
GCA_015501455.1	PRJNA514245	SAMN12768630	203	vanA	yes	2017	Australia	Austrailia
GCA_015627645.1	PRJNA514245	SAMN12768629	1421	vanA	yes	2017	Australia	Austrailia
GCA_015500695.1	PRJNA514245	SAMN12768628	1421	vanA	yes	2017	Australia	Austrailia
GCA_015500995.1	PRJNA514245	SAMN12768627	1421	vanA	yes	2017	Australia	Austrailia
GCA_015500635.1	PRJNA514245	SAMN12768626	1421	vanA	yes	2017	Australia	Austrailia
GCA_015500715.1	PRJNA514245	SAMN12768625	1421	vanA	yes	2017	Australia	Austrailia
GCA_015501515.1	PRJNA514245	SAMN12768624	203	vanA	yes	2017	Australia	Austrailia
GCA_015627565.1	PRJNA514245	SAMN12768623	203	vanA	yes	2017	Australia	Austrailia
GCA_015627585.1	PRJNA514245	SAMN12768622	1421	vanA	yes	2017	Australia	Austrailia
GCA_015500895.1	PRJNA514245	SAMN12768621	1421	vanA	yes	2017	Australia	Austrailia
GCA_015627545.1	PRJNA514245	SAMN12768620	1421	vanA	yes	2017	Australia	Austrailia
GCA_015500435.1	PRJNA514245	SAMN12768619	1421	vanA	yes	2017	Australia	Austrailia
GCA_015500395.1	PRJNA514245	SAMN12768618	1421	vanA	yes	2017	Australia	Austrailia
GCA_015501275.1	PRJNA514245	SAMN12768617	1421	vanA	yes	2017	Australia	Austrailia
GCA_015501215.1	PRJNA514245	SAMN12768616	1421	vanA	yes	2017	Australia	Austrailia
GCA_015500655.1	PRJNA514245	SAMN12768615	203	vanA	yes	2017	Australia	Austrailia
GCA_015500775.1	PRJNA514245	SAMN12768614	1421	vanA	yes	2017	Australia	Austrailia
GCA_015501335.1	PRJNA514245	SAMN12768613	203	vanA	yes	2017	Australia	Austrailia
GCA_015501255.1	PRJNA514245	SAMN12768612	203	vanA	yes	2017	Australia	Austrailia
GCA_015500315.1	PRJNA514245	SAMN12768611	1421	vanA	no	2017	Australia	Austrailia
GCA_015500295.1	PRJNA514245	SAMN12768610	1421	vanA	yes	2017	Australia	Austrailia
GCA_018087905.1	PRJNA514245	SAMN12768609	1421	vanA	yes	2017	Australia	Austrailia
GCA_015501235.1	PRJNA514245	SAMN12768608	203	vanA	yes	2017	Australia	Austrailia
GCA_015500275.1	PRJNA514245	SAMN12768607	203	vanA	yes	2017	Australia	Austrailia
GCA_018070885.1	PRJNA565795	SAMN12768606	203	vanA	no	2017	Australia	Austrailia
GCA_018070905.1	PRJNA565795	SAMN12768605	80	vanA	no	2017	Australia	Austrailia
GCA_015500255.1	PRJNA514245	SAMN12768604	203	vanA	yes	2017	Australia	Austrailia
GCA_015500475.1	PRJNA514245	SAMN12768603	203	vanA	yes	2017	Australia	Austrailia
GCA_015500855.1	PRJNA514245	SAMN12768602	203	vanA	yes	2017	Australia	Austrailia
GCA_015501475.1	PRJNA514245	SAMN12768601	1421	vanA	yes	2017	Australia	Austrailia
GCA_015500935.1	PRJNA514245	SAMN12768600	80	vanA	yes	2017	Australia	Austrailia
GCA_015500975.1	PRJNA514245	SAMN12768599	203	vanA	yes	2017	Australia	Austrailia
GCA_015500755.1	PRJNA514245	SAMN12768598	203	vanA	yes	2017	Australia	Austrailia
GCA_015627605.1	PRJNA514245	SAMN12768597	1421	vanA	yes	2017	Australia	Austrailia
GCA_015500415.1	PRJNA514245	SAMN12768596	1421	vanA	yes	2017	Australia	Austrailia
GCA_015501295.1	PRJNA514245	SAMN12768595	1421	vanA	yes	2017	Australia	Austrailia
GCA_015500355.1	PRJNA514245	SAMN12768594	1421	vanA	yes	2017	Australia	Austrailia
GCA_018070925.1	PRJNA565795	SAMN12768593	1421	vanA	no	2017	Australia	Austrailia
GCA_015500375.1	PRJNA514245	SAMN12768592	1421	vanA	yes	2017	Australia	Austrailia
GCA_015627625.1	PRJNA514245	SAMN12768591	1421	vanA	yes	2017	Australia	Austrailia
GCA_015500335.1	PRJNA514245	SAMN12768590	1421	vanA	yes	2017	Australia	Austrailia
GCA_015501735.1	PRJNA514245	SAMN12768589	203	vanA	yes	2017	Australia	Austrailia
GCA_015500795.1	PRJNA514245	SAMN12768588	1421	vanA	yes	2017	Australia	Austrailia
GCA_015500675.1	PRJNA514245	SAMN12768587	203	vanA	yes	2017	Australia	Austrailia
GCA_018087945.1	PRJNA514245	SAMN12768586	1421	vanA	yes	2017	Australia	Austrailia
GCA_018070965.1	PRJNA565795	SAMN12768585	1421	vanA	no	2017	Australia	Austrailia
GCA_015500455.1	PRJNA514245	SAMN12768584	1421	vanA	yes	2017	Australia	Austrailia
GCA_015500215.1	PRJNA514245	SAMN12768583	203	vanA	yes	2017	Australia	Austrailia
GCA_015366925.1	PRJNA514245	SAMN12640442	203	vanA	yes	2016	Australia	Austrailia
GCA_015366725.1	PRJNA514245	SAMN12640441	203	vanA	yes	2016	Australia	Austrailia
GCA_015366105.1	PRJNA514245	SAMN12640431	80	vanA	yes	2016	Australia	Austrailia
GCA_015366005.1	PRJNA514245	SAMN12640430	80	vanA	yes	2016	Australia	Austrailia
GCA_015369585.1	PRJNA514245	SAMN12640429	78	vanA	yes	2016	Australia	Austrailia
GCA_015369835.1	PRJNA514245	SAMN12640428	1553	vanA	yes	2016	Australia	Austrailia
GCA_015366285.1	PRJNA514245	SAMN12640426	1421	vanA	yes	2016	Australia	Austrailia
GCA_015366685.1	PRJNA514245	SAMN12640425	1421	vanA	yes	2016	Australia	Austrailia
GCA_015366665.1	PRJNA514245	SAMN12640424	1421	vanA	yes	2016	Australia	Austrailia
GCA_015366245.1	PRJNA514245	SAMN12640423	1421	vanA	yes	2016	Australia	Austrailia
GCA_015365685.1	PRJNA514245	SAMN12640422	1421	vanA	yes	2016	Australia	Austrailia
GCA_015367605.1	PRJNA514245	SAMN12640420	1421	vanA	yes	2016	Australia	Austrailia
GCA_015370405.1	PRJNA514245	SAMN12640419	1421	vanA	yes	2016	Australia	Austrailia
GCA_015366745.1	PRJNA514245	SAMN12640418	1421	vanA	yes	2016	Australia	Austrailia
GCA_015365635.1	PRJNA514245	SAMN12640417	1421	vanA	yes	2016	Australia	Austrailia
GCA_015371085.1	PRJNA514245	SAMN12640416	1421	vanA	yes	2016	Australia	Austrailia
GCA_015369785.1	PRJNA514245	SAMN12640415	1421	vanA	no	2016	Australia	Austrailia
GCA_015365885.1	PRJNA514245	SAMN12640414	1421	vanA	yes	2016	Australia	Austrailia
GCA_015371025.1	PRJNA514245	SAMN12640413	1421	vanA	yes	2016	Australia	Austrailia
GCA_015369625.1	PRJNA514245	SAMN12640411	1421	vanA	no	2016	Australia	Austrailia
GCA_015369645.1	PRJNA514245	SAMN12640410	1421	vanA	no	2016	Australia	Austrailia
GCA_015370105.1	PRJNA514245	SAMN12640409	1421	vanA	yes	2016	Australia	Austrailia
GCA_015370425.1	PRJNA514245	SAMN12640408	1421	vanA	no	2016	Australia	Austrailia
GCA_015369605.1	PRJNA514245	SAMN12640407	1421	vanA	no	2016	Australia	Austrailia
GCA_015368845.1	PRJNA514245	SAMN12640406	1421	vanA	no	2016	Australia	Austrailia
GCA_015370785.1	PRJNA514245	SAMN12640405	1421	vanA	no	2016	Australia	Austrailia
GCA_015368505.1	PRJNA514245	SAMN12640404	1421	vanA	no	2016	Australia	Austrailia
GCA_015370725.1	PRJNA514245	SAMN12640403	1421	vanA	yes	2016	Australia	Austrailia
GCA_015370625.1	PRJNA514245	SAMN12640402	1421	vanA	no	2016	Australia	Austrailia
GCA_015365945.1	PRJNA514245	SAMN12640401	1421	vanA	yes	2016	Australia	Austrailia
GCA_015370285.1	PRJNA514245	SAMN12640400	1478	vanA	yes	2016	Australia	Austrailia
GCA_015370435.1	PRJNA514245	SAMN12640399	1478	vanA	yes	2016	Australia	Austrailia
GCA_015370945.1	PRJNA514245	SAMN12640398	80	vanA	no	2016	Australia	Austrailia
GCA_015369305.1	PRJNA514245	SAMN12640397	80	vanA	yes	2016	Australia	Austrailia
GCA_015367145.1	PRJNA514245	SAMN12640396	80	vanA	yes	2016	Australia	Austrailia
GCA_015366505.1	PRJNA514245	SAMN12640395	80	vanA	yes	2016	Australia	Austrailia
GCA_015369385.1	PRJNA514245	SAMN12640394	80	vanA	yes	2016	Australia	Austrailia
GCA_015365965.1	PRJNA514245	SAMN12640393	80	vanA	yes	2016	Australia	Austrailia
GCA_015367745.1	PRJNA514245	SAMN12640392	80	vanA	no	2016	Australia	Austrailia
GCA_015369865.1	PRJNA514245	SAMN12640391	80	vanA	yes	2016	Australia	Austrailia
GCA_015371225.1	PRJNA514245	SAMN12640390	1421	vanA	yes	2016	Australia	Austrailia
GCA_015365715.1	PRJNA514245	SAMN12640389	1421	vanA	yes	2016	Australia	Austrailia
GCA_015370045.1	PRJNA514245	SAMN12640388	1421	vanA	yes	2016	Australia	Austrailia
GCA_015368725.1	PRJNA514245	SAMN12640387	1421	vanA	yes	2016	Australia	Austrailia
GCA_015369405.1	PRJNA514245	SAMN12640386	1421	vanA	yes	2016	Australia	Austrailia
GCA_015369945.1	PRJNA514245	SAMN12640385	1421	vanA	yes	2016	Australia	Austrailia
GCA_015369925.1	PRJNA514245	SAMN12640384	1421	vanA	yes	2016	Australia	Austrailia
GCA_015369805.1	PRJNA514245	SAMN12640383	1421	vanA	yes	2016	Australia	Austrailia
GCA_015367285.1	PRJNA514245	SAMN12640381	1421	vanA	no	2016	Australia	Austrailia
GCA_015371375.1	PRJNA514245	SAMN12640379	1421	vanA	yes	2016	Australia	Austrailia
GCA_015365625.1	PRJNA514245	SAMN12640375	1421	vanA	yes	2016	Australia	Austrailia
GCA_015371285.1	PRJNA514245	SAMN12640374	1421	vanA	yes	2016	Australia	Austrailia
GCA_015371255.1	PRJNA514245	SAMN12640368	1421	vanA	no	2016	Australia	Austrailia
GCA_015370225.1	PRJNA514245	SAMN12640365	1424	vanA	yes	2016	Australia	Austrailia
GCA_015369725.1	PRJNA514245	SAMN12640364	1424	vanA	yes	2016	Australia	Austrailia
GCA_015365805.1	PRJNA514245	SAMN12640363	1424	vanA	yes	2016	Australia	Austrailia
GCA_015369685.1	PRJNA514245	SAMN12640362	1424	vanA	yes	2016	Australia	Austrailia
GCA_015369705.1	PRJNA514245	SAMN12640361	1424	vanA	yes	2016	Australia	Austrailia
GCA_015370205.1	PRJNA514245	SAMN12640360	1424	vanA	yes	2016	Australia	Austrailia
GCA_015370965.1	PRJNA514245	SAMN12640358	1424	vanA	yes	2016	Australia	Austrailia
GCA_015370685.1	PRJNA514245	SAMN12640356	1424	vanA	yes	2016	Australia	Austrailia
GCA_015370125.1	PRJNA514245	SAMN12640355	1424	vanA	yes	2016	Australia	Austrailia
GCA_015371185.1	PRJNA514245	SAMN12640354	1424	vanA	yes	2016	Australia	Austrailia
GCA_015371145.1	PRJNA514245	SAMN12640353	1424	vanA	yes	2016	Australia	Austrailia
GCA_015367025.1	PRJNA514245	SAMN12640336	1563	vanA	yes	2016	Australia	Austrailia
GCA_015369145.1	PRJNA514245	SAMN12640287	80	vanA	yes	2016	Australia	Austrailia
GCA_015365825.1	PRJNA514245	SAMN12640244	80	vanA	yes	2016	Australia	Austrailia
GCA_015388345.1	PRJNA514245	SAMN12640066	203	vanA	yes	2017	Australia	Austrailia
GCA_015387485.1	PRJNA514245	SAMN12640064	1421	vanA	no	2017	Australia	Austrailia
GCA_015390785.1	PRJNA514245	SAMN12640053	17	vanA	yes	2017	Australia	Austrailia
GCA_015390985.1	PRJNA514245	SAMN12640046	1478	vanA	no	2017	Australia	Austrailia
GCA_015390285.1	PRJNA514245	SAMN12640045	1424	vanA	no	2017	Australia	Austrailia
GCA_015396425.1	PRJNA514245	SAMN12640044	1478	vanA	yes	2017	Australia	Austrailia
GCA_015394805.1	PRJNA514245	SAMN12640043	1559	vanA	yes	2017	Australia	Austrailia
GCA_015385665.1	PRJNA514245	SAMN12640042	1424	vanA	yes	2017	Australia	Austrailia
GCA_015395305.1	PRJNA514245	SAMN12640041	1424	vanA	yes	2017	Australia	Austrailia
GCA_015394825.1	PRJNA514245	SAMN12640040	1424	vanA	yes	2017	Australia	Austrailia
GCA_015395325.1	PRJNA514245	SAMN12640039	1424	vanA	yes	2017	Australia	Austrailia
GCA_015396325.1	PRJNA514245	SAMN12640038	1424	vanA	yes	2017	Australia	Austrailia
GCA_015386465.1	PRJNA514245	SAMN12640037	1424	vanA	yes	2017	Australia	Austrailia
GCA_015395085.1	PRJNA514245	SAMN12640036	1424	vanA	yes	2017	Australia	Austrailia
GCA_015396265.1	PRJNA514245	SAMN12640035	1424	vanA	yes	2017	Australia	Austrailia
GCA_015385425.1	PRJNA514245	SAMN12640034	1424	vanA	yes	2017	Australia	Austrailia
GCA_015386205.1	PRJNA514245	SAMN12640033	1424	vanA	yes	2017	Australia	Austrailia
GCA_015394045.1	PRJNA514245	SAMN12640032	1424	vanA	yes	2017	Australia	Austrailia
GCA_015393985.1	PRJNA514245	SAMN12640031	1424	vanA	yes	2017	Australia	Austrailia
GCA_015394085.1	PRJNA514245	SAMN12640030	1424	vanA	yes	2017	Australia	Austrailia
GCA_015387805.1	PRJNA514245	SAMN12640029	1421	vanA	yes	2017	Australia	Austrailia
GCA_015387025.1	PRJNA514245	SAMN12640028	1421	vanA	no	2017	Australia	Austrailia
GCA_015388125.1	PRJNA514245	SAMN12640027	1421	vanA	yes	2017	Australia	Austrailia
GCA_015386545.1	PRJNA514245	SAMN12640026	1424	vanA	yes	2017	Australia	Austrailia
GCA_015396345.1	PRJNA514245	SAMN12640025	1424	vanA	yes	2017	Australia	Austrailia
GCA_015665965.1	PRJNA514245	SAMN12640024	1424	vanA	yes	2017	Australia	Austrailia
GCA_015386385.1	PRJNA514245	SAMN12640023	1424	vanA	yes	2017	Australia	Austrailia
GCA_015386445.1	PRJNA514245	SAMN12640022	1424	vanA	yes	2017	Australia	Austrailia
GCA_015387625.1	PRJNA514245	SAMN12640021	1424	vanA	yes	2017	Australia	Austrailia
GCA_015387665.1	PRJNA514245	SAMN12640020	1421	vanA	yes	2017	Australia	Austrailia
GCA_017976665.1	PRJNA514245	SAMN12640019	1421	vanA	yes	2017	Australia	Austrailia
GCA_015394945.1	PRJNA514245	SAMN12640018	1424	vanA	yes	2017	Australia	Austrailia
GCA_018084825.1	PRJNA514245	SAMN12640017	1424	vanA	yes	2017	Australia	Austrailia
GCA_015395265.1	PRJNA514245	SAMN12640016	1421	vanA	yes	2017	Australia	Austrailia
GCA_015387105.1	PRJNA514245	SAMN12640015	1421	vanA	yes	2017	Australia	Austrailia
GCA_015388445.1	PRJNA514245	SAMN12640014	1421	vanA	yes	2017	Australia	Austrailia
GCA_015394705.1	PRJNA514245	SAMN12640013	1424	vanA	yes	2017	Australia	Austrailia
GCA_015385645.1	PRJNA514245	SAMN12640012	1424	vanA	yes	2017	Australia	Austrailia
GCA_015386225.1	PRJNA514245	SAMN12640011	1424	vanA	yes	2017	Australia	Austrailia
GCA_015390945.1	PRJNA514245	SAMN12640010	1421	vanA	yes	2017	Australia	Austrailia
GCA_015394885.1	PRJNA514245	SAMN12640009	1424	vanA	yes	2017	Australia	Austrailia
GCA_015388405.1	PRJNA514245	SAMN12640008	1421	vanA	yes	2017	Australia	Austrailia
GCA_015386805.1	PRJNA514245	SAMN12640007	1421	vanA	yes	2017	Australia	Austrailia
GCA_015387565.1	PRJNA514245	SAMN12640006	1421	vanA	yes	2017	Australia	Austrailia
GCA_015388535.1	PRJNA514245	SAMN12640005	1421	vanA	yes	2017	Australia	Austrailia
GCA_015387585.1	PRJNA514245	SAMN12640004	1421	vanA	yes	2017	Australia	Austrailia
GCA_015394865.1	PRJNA514245	SAMN12640003	1421	vanA	yes	2017	Australia	Austrailia
GCA_015385625.1	PRJNA514245	SAMN12640002	1421	vanA	no	2017	Australia	Austrailia
GCA_015395125.1	PRJNA514245	SAMN12640001	1421	vanA	yes	2017	Australia	Austrailia
GCA_015386745.1	PRJNA514245	SAMN12640000	1421	vanA	yes	2017	Australia	Austrailia
GCA_015385525.1	PRJNA514245	SAMN12639999	1421	vanA	no	2017	Australia	Austrailia
GCA_015386185.1	PRJNA514245	SAMN12639998	1421	vanA	no	2017	Australia	Austrailia
GCA_015394765.1	PRJNA514245	SAMN12639997	1421	vanA	yes	2017	Australia	Austrailia
GCA_015394685.1	PRJNA514245	SAMN12639996	1421	vanA	no	2017	Australia	Austrailia
GCA_015394645.1	PRJNA514245	SAMN12639995	1421	vanA	yes	2017	Australia	Austrailia
GCA_015386405.1	PRJNA514245	SAMN12639994	1421	vanA	yes	2017	Australia	Austrailia
GCA_015385445.1	PRJNA514245	SAMN12639993	1421	vanA	no	2017	Australia	Austrailia
GCA_015385385.1	PRJNA514245	SAMN12639992	1421	vanA	yes	2017	Australia	Austrailia
GCA_015396445.1	PRJNA514245	SAMN12639991	1421	vanA	yes	2017	Australia	Austrailia
GCA_015395025.1	PRJNA514245	SAMN12639990	1421	vanA	yes	2017	Australia	Austrailia
GCA_015386645.1	PRJNA514245	SAMN12639989	1421	vanA	yes	2017	Australia	Austrailia
GCA_018084645.1	PRJNA514245	SAMN12639988	1421	vanA	yes	2017	Australia	Austrailia
GCA_015386145.1	PRJNA514245	SAMN12639987	1421	vanA	yes	2017	Australia	Austrailia
GCA_015396385.1	PRJNA514245	SAMN12639986	1421	vanA	yes	2017	Australia	Austrailia
GCA_015395065.1	PRJNA514245	SAMN12639985	1421	vanA	yes	2017	Australia	Austrailia
GCA_015386585.1	PRJNA514245	SAMN12639984	1421	vanA	no	2017	Australia	Austrailia
GCA_015386165.1	PRJNA514245	SAMN12639983	1421	vanA	no	2017	Australia	Austrailia
GCA_015665985.1	PRJNA514245	SAMN12639982	1421	vanA	yes	2017	Australia	Austrailia
GCA_015394905.1	PRJNA514245	SAMN12639981	1421	vanA	no	2017	Australia	Austrailia
GCA_015395145.1	PRJNA514245	SAMN12639980	1421	vanA	no	2017	Australia	Austrailia
GCA_015394845.1	PRJNA514245	SAMN12639979	1421	vanA	no	2017	Australia	Austrailia
GCA_015394735.1	PRJNA514245	SAMN12639976	1478	vanA	yes	2017	Australia	Austrailia
GCA_015387185.1	PRJNA514245	SAMN12639974	80	vanA	yes	2017	Australia	Austrailia
GCA_015387285.1	PRJNA514245	SAMN12639973	80	vanA	yes	2017	Australia	Austrailia
GCA_015386925.1	PRJNA514245	SAMN12639972	80	vanA	yes	2017	Australia	Austrailia
GCA_015390515.1	PRJNA514245	SAMN12639971	80	vanA	no	2017	Australia	Austrailia
GCA_018084765.1	PRJNA514245	SAMN12639970	80	vanA	no	2017	Australia	Austrailia
GCA_015388205.1	PRJNA514245	SAMN12639969	80	vanA	no	2017	Australia	Austrailia
GCA_015391285.1	PRJNA514245	SAMN12639968	80	vanA	yes	2017	Australia	Austrailia
GCA_015386305.1	PRJNA514245	SAMN12639948	1421	vanA	no	2017	Australia	Austrailia
GCA_018084685.1	PRJNA514245	SAMN12639946	1421	vanA	no	2017	Australia	Austrailia
GCA_015385365.1	PRJNA514245	SAMN12639893	1478	vanA	yes	2017	Australia	Austrailia
GCA_015393825.1	PRJNA514245	SAMN12639889	80	vanA	yes	2017	Australia	Austrailia
GCA_015388015.1	PRJNA514245	SAMN12639886	80	vanA	no	2017	Australia	Austrailia
GCA_015390805.1	PRJNA514245	SAMN12639810	546	vanA	no	2017	Australia	Austrailia
GCA_015384085.1	PRJNA514245	SAMN12639673	80	vanA	yes	2015	Australia	Austrailia
GCA_015383585.1	PRJNA514245	SAMN12639668	1421	vanA	yes	2015	Australia	Austrailia
GCA_015383465.1	PRJNA514245	SAMN12639667	1421	vanA	yes	2015	Australia	Austrailia
GCA_015384235.1	PRJNA514245	SAMN12639665	1421	vanA	yes	2015	Australia	Austrailia
GCA_015384325.1	PRJNA514245	SAMN12639664	1421	vanA	yes	2015	Australia	Austrailia
GCA_015383645.1	PRJNA514245	SAMN12639663	1421	vanA	yes	2015	Australia	Austrailia
GCA_015383545.1	PRJNA514245	SAMN12639662	1421	vanA	no	2015	Australia	Austrailia
GCA_015384715.1	PRJNA514245	SAMN12639661	1421	vanA	yes	2015	Australia	Austrailia
GCA_015383025.1	PRJNA514245	SAMN12639660	1421	vanA	yes	2015	Australia	Austrailia
GCA_015382125.1	PRJNA514245	SAMN12639659	80	vanA	yes	2015	Australia	Austrailia
GCA_015385105.1	PRJNA514245	SAMN12639658	80	vanA	yes	2015	Australia	Austrailia
GCA_015385125.1	PRJNA514245	SAMN12639657	80	vanA	yes	2015	Australia	Austrailia
GCA_015384645.1	PRJNA514245	SAMN12639656	80	vanA	yes	2015	Australia	Austrailia
GCA_016171985.1	PRJNA514245	SAMN12639655	80	vanA	no	2015	Australia	Austrailia
GCA_015384345.1	PRJNA514245	SAMN12639654	80	vanA	yes	2015	Australia	Austrailia
GCA_015382985.1	PRJNA514245	SAMN12639653	80	vanA	yes	2015	Australia	Austrailia
GCA_015382845.1	PRJNA514245	SAMN12639652	80	vanA	yes	2015	Australia	Austrailia
GCA_015381455.1	PRJNA514245	SAMN12639651	80	vanA	no	2015	Australia	Austrailia
GCA_016171945.1	PRJNA514245	SAMN12639650	80	vanA	no	2015	Australia	Austrailia
GCA_015385965.1	PRJNA514245	SAMN12639649	80	vanA	yes	2015	Australia	Austrailia
GCA_015386045.1	PRJNA514245	SAMN12639648	80	vanA	yes	2015	Australia	Austrailia
GCA_015385085.1	PRJNA514245	SAMN12639647	80	vanA	yes	2015	Australia	Austrailia
GCA_015384885.1	PRJNA514245	SAMN12639646	80	vanA	no	2015	Australia	Austrailia
GCA_015383245.1	PRJNA514245	SAMN12639642	1421	vanA	no	2015	Australia	Austrailia
GCA_015384205.1	PRJNA514245	SAMN12639641	1421	vanA	yes	2015	Australia	Austrailia
GCA_016171925.1	PRJNA514245	SAMN12639640	1424	vanA	yes	2015	Australia	Austrailia
GCA_015383905.1	PRJNA514245	SAMN12639639	1421	vanA	yes	2015	Australia	Austrailia
GCA_015384045.1	PRJNA514245	SAMN12639638	1421	vanA	yes	2015	Australia	Austrailia
GCA_015383045.1	PRJNA514245	SAMN12639637	1421	vanA	no	2015	Australia	Austrailia
GCA_015383345.1	PRJNA514245	SAMN12639636	1421	vanA	yes	2015	Australia	Austrailia
GCA_015383805.1	PRJNA514245	SAMN12639635	1421	vanA	yes	2015	Australia	Austrailia
GCA_015382965.1	PRJNA514245	SAMN12639634	1421	vanA	no	2015	Australia	Austrailia
GCA_015383965.1	PRJNA514245	SAMN12639633	1421	vanA	yes	2015	Australia	Austrailia
GCA_015384245.1	PRJNA514245	SAMN12639632	1421	vanA	yes	2015	Australia	Austrailia
GCA_015383705.1	PRJNA514245	SAMN12639631	1421	vanA	yes	2015	Australia	Austrailia
GCA_015384225.1	PRJNA514245	SAMN12639630	1421	vanA	yes	2015	Australia	Austrailia
GCA_015371365.1	PRJNA514245	SAMN12639624	1424	vanA	yes	2015	Australia	Austrailia
GCA_015382925.1	PRJNA514245	SAMN12639623	1424	vanA	yes	2015	Australia	Austrailia
GCA_015384365.1	PRJNA514245	SAMN12639622	1424	vanA	yes	2015	Australia	Austrailia
GCA_015382205.1	PRJNA514245	SAMN12639621	1421	vanA	yes	2015	Australia	Austrailia
GCA_015383815.1	PRJNA514245	SAMN12639620	1421	vanA	yes	2015	Australia	Austrailia
GCA_015384145.1	PRJNA514245	SAMN12639619	1421	vanA	yes	2015	Australia	Austrailia
GCA_015384665.1	PRJNA514245	SAMN12639618	1421	vanA	yes	2015	Australia	Austrailia
GCA_015383365.1	PRJNA514245	SAMN12639617	1421	vanA	yes	2015	Australia	Austrailia
GCA_015385885.1	PRJNA514245	SAMN12639616	1421	vanA	no	2015	Australia	Austrailia
GCA_015383565.1	PRJNA514245	SAMN12639615	1421	vanA	no	2015	Australia	Austrailia
GCA_015384125.1	PRJNA514245	SAMN12639614	1421	vanA	yes	2015	Australia	Austrailia
GCA_015384005.1	PRJNA514245	SAMN12639613	1421	vanA	yes	2015	Australia	Austrailia
GCA_015383505.1	PRJNA514245	SAMN12639612	1421	vanA	yes	2015	Australia	Austrailia
GCA_015383065.1	PRJNA514245	SAMN12639611	1421	vanA	no	2015	Australia	Austrailia
GCA_015382165.1	PRJNA514245	SAMN12639610	1421	vanA	yes	2015	Australia	Austrailia
GCA_015381285.1	PRJNA514245	SAMN12639609	1421	vanA	yes	2015	Australia	Austrailia
GCA_015383325.1	PRJNA514245	SAMN12639587	203	vanA	no	2015	Australia	Austrailia
GCA_015376705.1	PRJNA514245	SAMN12639586	203	vanA	yes	2015	Australia	Austrailia
GCA_015380965.1	PRJNA514245	SAMN12639585	203	vanA	yes	2015	Australia	Austrailia
GCA_015371585.1	PRJNA514245	SAMN12639584	203	vanA	yes	2015	Australia	Austrailia
GCA_015372935.1	PRJNA514245	SAMN12639583	203	vanA	yes	2015	Australia	Austrailia
GCA_015371475.1	PRJNA514245	SAMN12639582	203	vanA	yes	2015	Australia	Austrailia
GCA_015376765.1	PRJNA514245	SAMN12639542	1421	vanA	no	2015	Australia	Austrailia
GCA_015385285.1	PRJNA514245	SAMN12639509	1421	vanA	no	2015	Australia	Austrailia
GCA_015383865.1	PRJNA514245	SAMN12639508	1421	vanA	yes	2015	Australia	Austrailia
GCA_015380665.1	PRJNA514245	SAMN12639506	203	vanA	no	2015	Australia	Austrailia
GCA_015386025.1	PRJNA514245	SAMN12639487	1421	vanA	no	2015	Australia	Austrailia
GCA_015383785.1	PRJNA514245	SAMN12639485	1421	vanA	yes	2015	Australia	Austrailia
GCA_015401185.1	PRJNA514245	SAMN11580819	1466	vanA	no	2016	Australia	Austrailia
GCA_015400305.1	PRJNA514245	SAMN11579796	117	vanA	yes	2017	Australia	Austrailia
GCA_015400325.1	PRJNA514245	SAMN11579795	203	vanA	yes	2015	Australia	Austrailia
GCA_015362215.1	PRJNA514245	SAMN10233009	1421	vanA	no	2015	Australia	Austrailia
GCA_015362195.1	PRJNA514245	SAMN10233008	1421	vanA	yes	2015	Australia	Austrailia
GCA_015362175.1	PRJNA514245	SAMN10233007	1421	vanA	yes	2015	Australia	Austrailia
GCA_015362255.1	PRJNA514245	SAMN10233006	1421	vanA	yes	2015	Australia	Austrailia
GCA_015362155.1	PRJNA514245	SAMN10233005	1421	vanA	yes	2015	Australia	Austrailia
GCA_015362395.1	PRJNA514245	SAMN10233004	1421	vanA	yes	2015	Australia	Austrailia
GCA_015362235.1	PRJNA514245	SAMN10233003	1421	vanA	yes	2015	Australia	Austrailia
GCA_015361795.1	PRJNA514245	SAMN10233002	1421	vanA	yes	2015	Australia	Austrailia
GCA_015361815.1	PRJNA514245	SAMN10233001	1421	vanA	yes	2015	Australia	Austrailia
GCA_015362295.1	PRJNA514245	SAMN10233000	1421	vanA	yes	2015	Australia	Austrailia
GCA_015361915.1	PRJNA514245	SAMN10232999	1421	vanA	yes	2015	Australia	Austrailia
GCA_015361415.1	PRJNA514245	SAMN10232998	1421	vanA	yes	2015	Australia	Austrailia
GCA_015361715.1	PRJNA514245	SAMN10232997	1421	vanA	yes	2015	Australia	Austrailia
GCA_015361675.1	PRJNA514245	SAMN10232996	1421	vanA	yes	2015	Australia	Austrailia
GCA_015361755.1	PRJNA514245	SAMN10232995	1421	vanA	yes	2015	Australia	Austrailia
GCA_015361295.1	PRJNA514245	SAMN10232994	1421	vanA	yes	2015	Australia	Austrailia
GCA_015361235.1	PRJNA514245	SAMN10232993	1421	vanA	yes	2015	Australia	Austrailia
GCA_015361355.1	PRJNA514245	SAMN10232992	1421	vanA	yes	2015	Australia	Austrailia
GCA_015361275.1	PRJNA514245	SAMN10232991	1421	vanA	yes	2015	Australia	Austrailia
GCA_015361575.1	PRJNA514245	SAMN10232990	1421	vanA	yes	2015	Australia	Austrailia
GCA_015361315.1	PRJNA514245	SAMN10232989	1421	vanA	yes	2015	Australia	Austrailia
GCA_015361635.1	PRJNA514245	SAMN10232988	1421	vanA	yes	2015	Australia	Austrailia
GCA_015361555.1	PRJNA514245	SAMN10232987	1421	vanA	yes	2015	Australia	Austrailia
GCA_015361695.1	PRJNA514245	SAMN10232986	1421	vanA	yes	2015	Australia	Austrailia
GCA_015361735.1	PRJNA514245	SAMN10232985	1421	vanA	yes	2015	Australia	Austrailia
GCA_015361395.1	PRJNA514245	SAMN10232984	1421	vanA	no	2015	Australia	Austrailia
GCA_015361375.1	PRJNA514245	SAMN10232983	1421	vanA	yes	2015	Australia	Austrailia
GCA_015362435.1	PRJNA514245	SAMN10232982	1421	vanA	yes	2016	Australia	Austrailia
GCA_015362475.1	PRJNA514245	SAMN10232981	1421	vanA	yes	2016	Australia	Austrailia
GCA_018084385.1	PRJNA514245	SAMN10232980	1421	vanA	yes	2016	Australia	Austrailia
GCA_015362515.1	PRJNA514245	SAMN10232979	1421	vanA	yes	2016	Australia	Austrailia
GCA_015362415.1	PRJNA514245	SAMN10232978	1421	vanA	yes	2016	Australia	Austrailia
GCA_015361435.1	PRJNA514245	SAMN10232977	1421	vanA	yes	2016	Australia	Austrailia
GCA_015362375.1	PRJNA514245	SAMN10232976	1421	vanA	yes	2016	Australia	Austrailia
GCA_015665605.1	PRJNA514245	SAMN10232975	1421	vanA	yes	2017	Australia	Austrailia
GCA_015361605.1	PRJNA514245	SAMN10232974	1421	vanA	yes	2017	Australia	Austrailia
GCA_015361855.1	PRJNA514245	SAMN10232973	1421	vanA	yes	2017	Australia	Austrailia
GCA_015361655.1	PRJNA514245	SAMN10232972	1421	vanA	yes	2017	Australia	Austrailia
GCA_015361775.1	PRJNA514245	SAMN10232971	1421	vanA	yes	2017	Australia	Austrailia
GCA_015361835.1	PRJNA514245	SAMN10232970	1421	vanA	yes	2017	Australia	Austrailia
GCA_015362055.1	PRJNA514245	SAMN10232969	1421	vanA	yes	2017	Australia	Austrailia
GCA_015361595.1	PRJNA514245	SAMN10232968	1421	vanA	yes	2017	Australia	Austrailia
GCA_015361955.1	PRJNA514245	SAMN10232967	1421	vanA	yes	2017	Australia	Austrailia
GCA_015362075.1	PRJNA514245	SAMN10232966	1421	vanA	yes	2017	Australia	Austrailia
GCA_015361335.1	PRJNA514245	SAMN10232965	1421	vanA	yes	2017	Australia	Austrailia
GCA_015407945.1	PRJNA514245	SAMN08911069	202	vanA	yes	2008	Australia	Austrailia
GCA_017978685.1	PRJNA514245	SAMN08911068	202	vanA	yes	2008	Australia	Austrailia
GCA_003020685.1	PRJNA433676	SAMN08628413	1421	vanA	no	2015	Australia	Austrailia
GCA_003020765.1	PRJNA433676	SAMN08628412	80	vanA	no	2015	Australia	Austrailia
GCA_003020705.1	PRJNA433676	SAMN08628411	78	vanA	yes	2015	Australia	Austrailia
GCA_003020745.1	PRJNA433676	SAMN08628409	203	vanA	no	2015	Australia	Austrailia
GCA_015408085.1	PRJNA514245	SAMN08596229	80	vanA	yes	2015	Australia	Austrailia
GCA_015409285.1	PRJNA514245	SAMN08596217	80	vanA	yes	2015	Australia	Austrailia
GCA_015410465.1	PRJNA514245	SAMN08596205	203	vanA	yes	2015	Australia	Austrailia
GCA_018085445.1	PRJNA514245	SAMN08596191	80	vanA	yes	2015	Australia	Austrailia
GCA_015409125.1	PRJNA514245	SAMN08596190	80	vanA	yes	2015	Australia	Austrailia
GCA_015406765.1	PRJNA514245	SAMN08596179	80	vanA	yes	2015	Australia	Austrailia
GCA_015406705.1	PRJNA514245	SAMN08596178	80	vanA	yes	2015	Australia	Austrailia
GCA_015408825.1	PRJNA514245	SAMN08596096	203	vanA	yes	2015	Australia	Austrailia
GCA_015410705.1	PRJNA514245	SAMN08596089	203	vanA	yes	2015	Australia	Austrailia
GCA_018085465.1	PRJNA514245	SAMN08596080	203	vanA	yes	2015	Australia	Austrailia
GCA_015406715.1	PRJNA514245	SAMN08596070	203	vanA	yes	2015	Australia	Austrailia
GCA_015406645.1	PRJNA514245	SAMN08596063	80	vanA	yes	2015	Australia	Austrailia
GCA_015406285.1	PRJNA514245	SAMN08596057	80	vanA	yes	2015	Australia	Austrailia
GCA_015408125.1	PRJNA514245	SAMN08596056	80	vanA	yes	2015	Australia	Austrailia
GCA_015406225.1	PRJNA514245	SAMN08596054	80	vanA	yes	2015	Australia	Austrailia
GCA_015408545.1	PRJNA514245	SAMN08596048	80	vanA	yes	2015	Australia	Austrailia
GCA_015408725.1	PRJNA514245	SAMN08596046	203	vanA	yes	2015	Australia	Austrailia
GCA_015407245.1	PRJNA514245	SAMN08596012	203	vanA	yes	2015	Australia	Austrailia
GCA_015406805.1	PRJNA514245	SAMN08596009	80	vanA	yes	2015	Australia	Austrailia
GCA_015406505.1	PRJNA514245	SAMN08595997	80	vanA	yes	2015	Australia	Austrailia
GCA_015406205.1	PRJNA514245	SAMN08595996	80	vanA	yes	2015	Australia	Austrailia
GCA_015406905.1	PRJNA514245	SAMN08595983	80	vanA	yes	2015	Australia	Austrailia
GCA_015408445.1	PRJNA514245	SAMN08595978	78	vanA	yes	2015	Australia	Austrailia
GCA_015408785.1	PRJNA514245	SAMN08595964	203	vanA	yes	2015	Australia	Austrailia
GCA_015408865.1	PRJNA514245	SAMN08595963	203	vanA	yes	2015	Australia	Austrailia
GCA_015410165.1	PRJNA514245	SAMN08595926	203	vanA	yes	2015	Australia	Austrailia
GCA_015408045.1	PRJNA514245	SAMN08595925	203	vanA	yes	2015	Australia	Austrailia
GCA_015412345.1	PRJNA514245	SAMN07817070	1421	vanA	no	2016	Australia	Austrailia
GCA_015414245.1	PRJNA514245	SAMN07817069	1424	vanA	yes	2016	Australia	Austrailia
GCA_015414265.1	PRJNA514245	SAMN07817068	1421	vanA	no	2016	Australia	Austrailia
GCA_015413625.1	PRJNA514245	SAMN07817067	1421	vanA	yes	2016	Australia	Austrailia
GCA_015414225.1	PRJNA514245	SAMN07817066	1424	vanA	yes	2016	Australia	Austrailia
GCA_015411385.1	PRJNA514245	SAMN07817065	1424	vanA	yes	2016	Australia	Austrailia
GCA_015411605.1	PRJNA514245	SAMN07817064	1424	vanA	yes	2016	Australia	Austrailia
GCA_015411365.1	PRJNA514245	SAMN07817063	1421	vanA	no	2016	Australia	Austrailia
GCA_015412205.1	PRJNA514245	SAMN07817062	1421	vanA	yes	2016	Australia	Austrailia
GCA_015412265.1	PRJNA514245	SAMN07817061	1424	vanA	yes	2016	Australia	Austrailia
GCA_015413065.1	PRJNA514245	SAMN07817059	1424	vanA	yes	2016	Australia	Austrailia
GCA_015413085.1	PRJNA514245	SAMN07817058	1421	vanA	no	2016	Australia	Austrailia
GCA_015413025.1	PRJNA514245	SAMN07817057	1424	vanA	yes	2016	Australia	Austrailia
GCA_015416055.1	PRJNA514245	SAMN07817056	1424	vanA	yes	2016	Australia	Austrailia
GCA_015414185.1	PRJNA514245	SAMN07817055	1421	vanA	no	2016	Australia	Austrailia
GCA_015412905.1	PRJNA514245	SAMN07817054	1421	vanA	no	2016	Australia	Austrailia
GCA_015414325.1	PRJNA514245	SAMN07817053	1424	vanA	yes	2016	Australia	Austrailia
GCA_015414365.1	PRJNA514245	SAMN07817052	1421	vanA	no	2016	Australia	Austrailia
GCA_015412525.1	PRJNA514245	SAMN07817051	1421	vanA	no	2016	Australia	Austrailia
GCA_015411425.1	PRJNA514245	SAMN07817050	1424	vanA	yes	2016	Australia	Austrailia
GCA_015416025.1	PRJNA514245	SAMN07817049	1421	vanA	yes	2016	Australia	Austrailia
GCA_015412285.1	PRJNA514245	SAMN07817048	1421	vanA	yes	2016	Australia	Austrailia
GCA_015414965.1	PRJNA514245	SAMN07817047	1421	vanA	no	2016	Australia	Austrailia
GCA_015415025.1	PRJNA514245	SAMN07817046	1424	vanA	yes	2016	Australia	Austrailia
GCA_015416005.1	PRJNA514245	SAMN07817045	1421	vanA	no	2016	Australia	Austrailia
GCA_015415005.1	PRJNA514245	SAMN07817044	Novel	vanA	yes	2016	Australia	Austrailia
GCA_015416085.1	PRJNA514245	SAMN07817043	1421	vanA	yes	2016	Australia	Austrailia
GCA_015416045.1	PRJNA514245	SAMN07817042	1421	vanA	yes	2016	Australia	Austrailia
GCA_015416105.1	PRJNA514245	SAMN07817041	1424	vanA	yes	2016	Australia	Austrailia
GCA_015414645.1	PRJNA514245	SAMN07817040	1424	vanA	yes	2016	Australia	Austrailia
GCA_015414565.1	PRJNA514245	SAMN07817039	1421	vanA	no	2016	Australia	Austrailia
GCA_015414825.1	PRJNA514245	SAMN07817037	1421	vanA	no	2016	Australia	Austrailia
GCA_015413925.1	PRJNA514245	SAMN07817036	1424	vanA	yes	2016	Australia	Austrailia
GCA_015412965.1	PRJNA514245	SAMN07817035	1424	vanA	yes	2016	Australia	Austrailia
GCA_015414735.1	PRJNA514245	SAMN07817033	1421	vanA	no	2016	Australia	Austrailia
GCA_015414625.1	PRJNA514245	SAMN07817032	78	vanA	no	2016	Australia	Austrailia
GCA_015414685.1	PRJNA514245	SAMN07817031	1421	vanA	no	2016	Australia	Austrailia
GCA_015410965.1	PRJNA514245	SAMN07817030	1421	vanA	yes	2016	Australia	Austrailia
GCA_015411245.1	PRJNA514245	SAMN07817029	1421	vanA	no	2016	Australia	Austrailia
GCA_015411265.1	PRJNA514245	SAMN07817028	1421	vanA	no	2016	Australia	Austrailia
GCA_015411105.1	PRJNA514245	SAMN07817027	1421	vanA	no	2016	Australia	Austrailia
GCA_015413825.1	PRJNA514245	SAMN07817026	1421	vanA	yes	2016	Australia	Austrailia
GCA_015411985.1	PRJNA514245	SAMN07817025	1421	vanA	no	2016	Australia	Austrailia
GCA_015411965.1	PRJNA514245	SAMN07817024	992	vanA	yes	2016	Australia	Austrailia
GCA_015411705.1	PRJNA514245	SAMN07817023	1421	vanA	yes	2016	Australia	Austrailia
GCA_015412765.1	PRJNA514245	SAMN07817022	1421	vanA	yes	2016	Australia	Austrailia
GCA_015412025.1	PRJNA514245	SAMN07817021	1421	vanA	yes	2016	Australia	Austrailia
GCA_015412085.1	PRJNA514245	SAMN07817020	1421	vanA	yes	2016	Australia	Austrailia
GCA_018085765.1	PRJNA514245	SAMN07817019	1424	vanA	yes	2016	Australia	Austrailia
GCA_015413835.1	PRJNA514245	SAMN07817018	80	vanA	yes	2016	Australia	Austrailia
GCA_015412665.1	PRJNA514245	SAMN07817017	1421	vanA	yes	2016	Australia	Austrailia
GCA_015413745.1	PRJNA514245	SAMN07817016	796	vanA	yes	2016	Australia	Austrailia
GCA_015413785.1	PRJNA514245	SAMN07817015	1421	vanA	yes	2016	Australia	Austrailia
GCA_015412225.1	PRJNA514245	SAMN07817014	1424	vanA	yes	2016	Australia	Austrailia
GCA_015412645.1	PRJNA514245	SAMN07817013	1421	vanA	yes	2016	Australia	Austrailia
GCA_015412605.1	PRJNA514245	SAMN07817012	80	vanA	yes	2016	Australia	Austrailia
GCA_015412685.1	PRJNA514245	SAMN07817011	1421	vanA	yes	2016	Australia	Austrailia
GCA_015412485.1	PRJNA514245	SAMN07817010	796	vanA	yes	2016	Australia	Austrailia
GCA_015412565.1	PRJNA514245	SAMN07817009	1421	vanA	yes	2016	Australia	Austrailia
GCA_015416125.1	PRJNA514245	SAMN07817008	1421	vanA	yes	2016	Australia	Austrailia
GCA_015413645.1	PRJNA514245	SAMN07817007	1421	vanA	yes	2016	Australia	Austrailia
GCA_015412985.1	PRJNA514245	SAMN07817006	1421	vanA	yes	2016	Australia	Austrailia
GCA_015412505.1	PRJNA514245	SAMN07817005	80	vanA	yes	2016	Australia	Austrailia
GCA_015415145.1	PRJNA514245	SAMN07817004	80	vanA	yes	2016	Australia	Austrailia
GCA_015412325.1	PRJNA514245	SAMN07817003	1421	vanA	yes	2016	Australia	Austrailia
GCA_015413965.1	PRJNA514245	SAMN07817002	1421	vanA	yes	2016	Australia	Austrailia
GCA_015413905.1	PRJNA514245	SAMN07817001	1421	vanA	yes	2016	Australia	Austrailia
GCA_015413405.1	PRJNA514245	SAMN07817000	1421	vanA	yes	2016	Australia	Austrailia
GCA_015414385.1	PRJNA514245	SAMN07816999	1421	vanA	no	2016	Australia	Austrailia
GCA_015414085.1	PRJNA514245	SAMN07816998	1421	vanA	yes	2016	Australia	Austrailia
GCA_015412625.1	PRJNA514245	SAMN07816997	1421	vanA	no	2016	Australia	Austrailia
GCA_015412545.1	PRJNA514245	SAMN07816996	1421	vanA	yes	2016	Australia	Austrailia
GCA_015412585.1	PRJNA514245	SAMN07816995	1421	vanA	no	2016	Australia	Austrailia
GCA_015413665.1	PRJNA514245	SAMN07816994	1421	vanA	no	2016	Australia	Austrailia
GCA_015412425.1	PRJNA514245	SAMN07816993	1421	vanA	yes	2016	Australia	Austrailia
GCA_015411905.1	PRJNA514245	SAMN07816992	80	vanA	yes	2016	Australia	Austrailia
GCA_015413525.1	PRJNA514245	SAMN07816991	1421	vanA	yes	2016	Australia	Austrailia
GCA_015411525.1	PRJNA514245	SAMN07816990	1421	vanA	yes	2016	Australia	Austrailia
GCA_018085745.1	PRJNA514245	SAMN07816989	1421	vanA	yes	2016	Australia	Austrailia
GCA_015411505.1	PRJNA514245	SAMN07816988	1424	vanA	yes	2016	Australia	Austrailia
GCA_015409325.1	PRJNA514245	SAMN07816987	1421	vanA	yes	2016	Australia	Austrailia
GCA_015411565.1	PRJNA514245	SAMN07816986	1421	vanA	yes	2016	Australia	Austrailia
GCA_015412005.1	PRJNA514245	SAMN07816985	1421	vanA	yes	2016	Australia	Austrailia
GCA_015411185.1	PRJNA514245	SAMN07816984	1421	vanA	no	2016	Australia	Austrailia
GCA_018085705.1	PRJNA514245	SAMN07816983	80	vanA	no	2016	Australia	Austrailia
GCA_015410065.1	PRJNA514245	SAMN07816982	1421	vanA	yes	2016	Australia	Austrailia
GCA_015410125.1	PRJNA514245	SAMN07816981	80	vanA	yes	2016	Australia	Austrailia
GCA_015409985.1	PRJNA514245	SAMN07816980	1424	vanA	yes	2016	Australia	Austrailia
GCA_015411625.1	PRJNA514245	SAMN07816979	1421	vanA	yes	2016	Australia	Austrailia
GCA_015411435.1	PRJNA514245	SAMN07816978	1421	vanA	no	2016	Australia	Austrailia
GCA_015411465.1	PRJNA514245	SAMN07816977	80	vanA	yes	2016	Australia	Austrailia
GCA_015411225.1	PRJNA514245	SAMN07816976	1421	vanA	no	2016	Australia	Austrailia
GCA_015415105.1	PRJNA514245	SAMN07816975	1424	vanA	yes	2016	Australia	Austrailia
GCA_015416145.1	PRJNA514245	SAMN07816974	1424	vanA	yes	2016	Australia	Austrailia
GCA_015415065.1	PRJNA514245	SAMN07816973	1424	vanA	yes	2016	Australia	Austrailia
GCA_015415125.1	PRJNA514245	SAMN07816972	1421	vanA	yes	2016	Australia	Austrailia
GCA_015415085.1	PRJNA514245	SAMN07816971	1424	vanA	no	2016	Australia	Austrailia
GCA_015415605.1	PRJNA514245	SAMN07816970	1424	vanA	yes	2016	Australia	Austrailia
GCA_015416185.1	PRJNA514245	SAMN07816969	1421	vanA	yes	2016	Australia	Austrailia
GCA_015415465.1	PRJNA514245	SAMN07816968	1424	vanA	yes	2016	Australia	Austrailia
GCA_015414945.1	PRJNA514245	SAMN07816967	1424	vanA	yes	2016	Australia	Austrailia
GCA_015414925.1	PRJNA514245	SAMN07816966	1422	vanA	yes	2016	Australia	Austrailia
GCA_015414905.1	PRJNA514245	SAMN07816965	1424	vanA	yes	2016	Australia	Austrailia
GCA_015414885.1	PRJNA514245	SAMN07816964	1424	vanA	yes	2016	Australia	Austrailia
GCA_015414805.1	PRJNA514245	SAMN07816963	1424	vanA	yes	2016	Australia	Austrailia
GCA_015413425.1	PRJNA514245	SAMN07816962	1421	vanA	yes	2016	Australia	Austrailia
GCA_015414865.1	PRJNA514245	SAMN07816961	555	vanA	yes	2016	Australia	Austrailia
GCA_015414705.1	PRJNA514245	SAMN07816960	80	vanA	yes	2016	Australia	Austrailia
GCA_015414305.1	PRJNA514245	SAMN07816959	80	vanA	yes	2016	Australia	Austrailia
GCA_015414405.1	PRJNA514245	SAMN07816958	789	vanA	yes	2016	Australia	Austrailia
GCA_015414585.1	PRJNA514245	SAMN07816957	80	vanA	yes	2016	Australia	Austrailia
GCA_015414545.1	PRJNA514245	SAMN07816956	1421	vanA	yes	2016	Australia	Austrailia
GCA_015414605.1	PRJNA514245	SAMN07816955	80	vanA	yes	2016	Australia	Austrailia
GCA_015414525.1	PRJNA514245	SAMN07816954	1421	vanA	no	2016	Australia	Austrailia
GCA_015414505.1	PRJNA514245	SAMN07816953	1421	vanA	no	2016	Australia	Austrailia
GCA_015414475.1	PRJNA514245	SAMN07816952	80	vanA	yes	2016	Australia	Austrailia
GCA_015414445.1	PRJNA514245	SAMN07816951	Novel	vanA	yes	2016	Australia	Austrailia
GCA_015413045.1	PRJNA514245	SAMN07816950	80	vanA	yes	2016	Australia	Austrailia
GCA_015413005.1	PRJNA514245	SAMN07816949	1421	vanA	yes	2016	Australia	Austrailia
GCA_015414025.1	PRJNA514245	SAMN07816948	80	vanA	yes	2016	Australia	Austrailia
GCA_015413245.1	PRJNA514245	SAMN07816947	80	vanA	yes	2016	Australia	Austrailia
GCA_015413305.1	PRJNA514245	SAMN07816946	555	vanA	yes	2016	Australia	Austrailia
GCA_015413345.1	PRJNA514245	SAMN07816945	80	vanA	yes	2016	Australia	Austrailia
GCA_015413185.1	PRJNA514245	SAMN07816944	80	vanA	yes	2016	Australia	Austrailia
GCA_015414125.1	PRJNA514245	SAMN07816943	1421	vanA	yes	2016	Australia	Austrailia
GCA_015413445.1	PRJNA514245	SAMN07816942	1421	vanA	yes	2016	Australia	Austrailia
GCA_015414045.1	PRJNA514245	SAMN07816941	1421	vanA	yes	2016	Australia	Austrailia
GCA_015413505.1	PRJNA514245	SAMN07816940	1421	vanA	yes	2016	Australia	Austrailia
GCA_015413205.1	PRJNA514245	SAMN07816939	1421	vanA	yes	2016	Australia	Austrailia
GCA_015413165.1	PRJNA514245	SAMN07816938	1421	vanA	yes	2016	Australia	Austrailia
GCA_015413365.1	PRJNA514245	SAMN07816937	1421	vanA	yes	2016	Australia	Austrailia
GCA_015413145.1	PRJNA514245	SAMN07816936	1421	vanA	yes	2016	Australia	Austrailia
GCA_015414105.1	PRJNA514245	SAMN07816935	1421	vanA	no	2016	Australia	Austrailia
GCA_015413265.1	PRJNA514245	SAMN07816934	80	vanA	yes	2016	Australia	Austrailia
GCA_015413275.1	PRJNA514245	SAMN07816933	1421	vanA	yes	2016	Australia	Austrailia
GCA_015414005.1	PRJNA514245	SAMN07816932	1421	vanA	no	2016	Australia	Austrailia
GCA_015414205.1	PRJNA514245	SAMN07816931	1421	vanA	yes	2016	Australia	Austrailia
GCA_015414165.1	PRJNA514245	SAMN07816930	1421	vanA	yes	2016	Australia	Austrailia
GCA_015415205.1	PRJNA514245	SAMN07816929	1421	vanA	yes	2016	Australia	Austrailia
GCA_015412845.1	PRJNA514245	SAMN07816928	1424	vanA	yes	2016	Australia	Austrailia
GCA_015413565.1	PRJNA514245	SAMN07816927	80	vanA	yes	2016	Australia	Austrailia
GCA_015412745.1	PRJNA514245	SAMN07816926	1421	vanA	no	2016	Australia	Austrailia
GCA_015413535.1	PRJNA514245	SAMN07816925	1421	vanA	yes	2016	Australia	Austrailia
GCA_015412385.1	PRJNA514245	SAMN07816924	80	vanA	yes	2016	Australia	Austrailia
GCA_015412725.1	PRJNA514245	SAMN07816923	80	vanA	yes	2016	Australia	Austrailia
GCA_015411205.1	PRJNA514245	SAMN07816922	1424	vanA	yes	2016	Australia	Austrailia
GCA_015411145.1	PRJNA514245	SAMN07816921	1421	vanA	yes	2016	Australia	Austrailia
GCA_015411285.1	PRJNA514245	SAMN07816920	1478	vanA	yes	2016	Australia	Austrailia
GCA_015411305.1	PRJNA514245	SAMN07816919	1421	vanA	yes	2016	Australia	Austrailia
GCA_015411165.1	PRJNA514245	SAMN07816918	1421	vanA	yes	2016	Australia	Austrailia
GCA_015411325.1	PRJNA514245	SAMN07816917	80	vanA	yes	2016	Australia	Austrailia
GCA_015411925.1	PRJNA514245	SAMN07816916	1424	vanA	yes	2016	Australia	Austrailia
GCA_015410205.1	PRJNA514245	SAMN07816915	1424	vanA	yes	2016	Australia	Austrailia
GCA_015410305.1	PRJNA514245	SAMN07816914	1424	vanA	yes	2016	Australia	Austrailia
GCA_015410345.1	PRJNA514245	SAMN07816913	1421	vanA	no	2016	Australia	Austrailia
GCA_018085725.1	PRJNA514245	SAMN07816912	1421	vanA	no	2016	Australia	Austrailia
GCA_015412165.1	PRJNA514245	SAMN07816911	80	vanA	yes	2016	Australia	Austrailia
GCA_015411945.1	PRJNA514245	SAMN07816910	1421	vanA	no	2016	Australia	Austrailia
GCA_015411485.1	PRJNA514245	SAMN07816909	80	vanA	yes	2016	Australia	Austrailia
GCA_015410585.1	PRJNA514245	SAMN07816908	1424	vanA	yes	2016	Australia	Austrailia
GCA_015412445.1	PRJNA514245	SAMN07816907	1424	vanA	yes	2016	Australia	Austrailia
GCA_015412305.1	PRJNA514245	SAMN07816906	1424	vanA	yes	2016	Australia	Austrailia
GCA_015412805.1	PRJNA514245	SAMN07816905	1421	vanA	yes	2016	Australia	Austrailia
GCA_015411685.1	PRJNA514245	SAMN07816904	1421	vanA	no	2016	Australia	Austrailia
GCA_015413605.1	PRJNA514245	SAMN07816903	1424	vanA	yes	2016	Australia	Austrailia
GCA_015413725.1	PRJNA514245	SAMN07816902	1424	vanA	yes	2016	Australia	Austrailia
GCA_015413705.1	PRJNA514245	SAMN07816901	1424	vanA	yes	2016	Australia	Austrailia
GCA_015412825.1	PRJNA514245	SAMN07816900	1478	vanA	no	2016	Australia	Austrailia
GCA_015412855.1	PRJNA514245	SAMN07816899	1421	vanA	no	2016	Australia	Austrailia
GCA_015412925.1	PRJNA514245	SAMN07816898	1421	vanA	yes	2016	Australia	Austrailia
GCA_015413585.1	PRJNA514245	SAMN07816897	1421	vanA	no	2016	Australia	Austrailia
GCA_015413945.1	PRJNA514245	SAMN07816896	1421	vanA	no	2016	Australia	Austrailia
GCA_015413685.1	PRJNA514245	SAMN07816895	1421	vanA	yes	2016	Australia	Austrailia
GCA_015413805.1	PRJNA514245	SAMN07816894	1421	vanA	yes	2016	Australia	Austrailia
GCA_015412705.1	PRJNA514245	SAMN07816893	1421	vanA	yes	2016	Australia	Austrailia
GCA_015413865.1	PRJNA514245	SAMN07816892	1421	vanA	yes	2016	Australia	Austrailia
GCA_015413885.1	PRJNA514245	SAMN07816891	1424	vanA	yes	2016	Australia	Austrailia
GCA_015412405.1	PRJNA514245	SAMN07816890	1421	vanA	yes	2016	Australia	Austrailia
GCA_015413125.1	PRJNA514245	SAMN07816889	1421	vanA	yes	2016	Australia	Austrailia
GCA_015414845.1	PRJNA514245	SAMN07816888	1421	vanA	yes	2016	Australia	Austrailia
GCA_015413485.1	PRJNA514245	SAMN07816887	1421	vanA	yes	2016	Australia	Austrailia
GCA_015414785.1	PRJNA514245	SAMN07816886	1421	vanA	yes	2016	Australia	Austrailia
GCA_015412945.1	PRJNA514245	SAMN07816885	1421	vanA	yes	2016	Australia	Austrailia
GCA_015413985.1	PRJNA514245	SAMN07816884	1421	vanA	yes	2016	Australia	Austrailia
GCA_015412885.1	PRJNA514245	SAMN07816883	1421	vanA	yes	2016	Australia	Austrailia
GCA_015413105.1	PRJNA514245	SAMN07816882	1421	vanA	no	2016	Australia	Austrailia
GCA_015413465.1	PRJNA514245	SAMN07816881	1421	vanA	yes	2016	Australia	Austrailia
GCA_015414285.1	PRJNA514245	SAMN07816880	1424	vanA	yes	2016	Australia	Austrailia
GCA_018085805.1	PRJNA514245	SAMN07816879	1424	vanA	yes	2016	Australia	Austrailia
GCA_015412245.1	PRJNA514245	SAMN07816878	1421	vanA	yes	2016	Australia	Austrailia
GCA_018085785.1	PRJNA514245	SAMN07816877	1421	vanA	no	2016	Australia	Austrailia
GCA_015413765.1	PRJNA514245	SAMN07816876	1424	vanA	yes	2016	Australia	Austrailia
GCA_015414345.1	PRJNA514245	SAMN07816875	1421	vanA	no	2016	Australia	Austrailia
GCA_015413325.1	PRJNA514245	SAMN07816874	1424	vanA	yes	2016	Australia	Austrailia
GCA_015414765.1	PRJNA514245	SAMN07816873	1421	vanA	no	2016	Australia	Austrailia
GCA_015414665.1	PRJNA514245	SAMN07816872	1424	vanA	yes	2016	Australia	Austrailia
GCA_015415525.1	PRJNA514245	SAMN07816871	1421	vanA	yes	2016	Australia	Austrailia
GCA_015415445.1	PRJNA514245	SAMN07816870	1421	vanA	no	2016	Australia	Austrailia
GCA_015415745.1	PRJNA514245	SAMN07816869	1421	vanA	yes	2016	Australia	Austrailia
GCA_015415825.1	PRJNA514245	SAMN07816868	1421	vanA	yes	2016	Australia	Austrailia
GCA_015418825.1	PRJNA514245	SAMN07816867	80	vanA	no	2016	Australia	Austrailia
GCA_015415685.1	PRJNA514245	SAMN07816866	1424	vanA	yes	2016	Australia	Austrailia
GCA_015415645.1	PRJNA514245	SAMN07816865	1421	vanA	no	2016	Australia	Austrailia
GCA_015415585.1	PRJNA514245	SAMN07816864	1421	vanA	yes	2016	Australia	Austrailia
GCA_015415345.1	PRJNA514245	SAMN07816863	1424	vanA	yes	2016	Australia	Austrailia
GCA_015411745.1	PRJNA514245	SAMN07816862	1421	vanA	no	2016	Australia	Austrailia
GCA_015411725.1	PRJNA514245	SAMN07816861	1422	vanA	yes	2016	Australia	Austrailia
GCA_015411885.1	PRJNA514245	SAMN07816860	1424	vanA	yes	2016	Australia	Austrailia
GCA_015411865.1	PRJNA514245	SAMN07816859	1421	vanA	yes	2016	Australia	Austrailia
GCA_015411805.1	PRJNA514245	SAMN07816858	1424	vanA	yes	2016	Australia	Austrailia
GCA_015411845.1	PRJNA514245	SAMN07816857	1421	vanA	yes	2016	Australia	Austrailia
GCA_015411815.1	PRJNA514245	SAMN07816856	1421	vanA	yes	2016	Australia	Austrailia
GCA_015411765.1	PRJNA514245	SAMN07816855	1421	vanA	yes	2016	Australia	Austrailia
GCA_015411585.1	PRJNA514245	SAMN07816854	1421	vanA	yes	2016	Australia	Austrailia
GCA_015411665.1	PRJNA514245	SAMN07816853	1421	vanA	yes	2016	Australia	Austrailia
GCA_015411645.1	PRJNA514245	SAMN07816852	1421	vanA	no	2016	Australia	Austrailia
GCA_015412045.1	PRJNA514245	SAMN07816851	1421	vanA	yes	2016	Australia	Austrailia
GCA_015414725.1	PRJNA514245	SAMN07816850	1424	vanA	yes	2016	Australia	Austrailia
GCA_015412465.1	PRJNA514245	SAMN07816849	1421	vanA	yes	2016	Australia	Austrailia
GCA_015413385.1	PRJNA514245	SAMN07816848	1421	vanA	no	2016	Australia	Austrailia
GCA_015412365.1	PRJNA514245	SAMN07816847	1424	vanA	yes	2016	Australia	Austrailia
GCA_015410405.1	PRJNA514245	SAMN07816846	1421	vanA	yes	2016	Australia	Austrailia
GCA_015411405.1	PRJNA514245	SAMN07816845	1421	vanA	yes	2016	Australia	Austrailia
GCA_015415155.1	PRJNA514245	SAMN07816844	1424	vanA	yes	2016	Australia	Austrailia
GCA_015414985.1	PRJNA514245	SAMN07816843	1424	vanA	yes	2016	Australia	Austrailia
GCA_015415045.1	PRJNA514245	SAMN07816842	1421	vanA	yes	2016	Australia	Austrailia
GCA_015414425.1	PRJNA514245	SAMN07816841	1421	vanA	yes	2016	Australia	Austrailia
GCA_015414465.1	PRJNA514245	SAMN07816840	1421	vanA	yes	2016	Australia	Austrailia
GCA_015413225.1	PRJNA514245	SAMN07816839	1424	vanA	yes	2016	Australia	Austrailia
GCA_015414145.1	PRJNA514245	SAMN07816838	1421	vanA	yes	2016	Australia	Austrailia
GCA_015411545.1	PRJNA514245	SAMN07816837	1421	vanA	yes	2016	Australia	Austrailia
GCA_015412785.1	PRJNA514245	SAMN07816836	80	vanA	yes	2016	Australia	Austrailia
GCA_015415185.1	PRJNA514245	SAMN07816835	1421	vanA	no	2016	Australia	Austrailia
GCA_015414065.1	PRJNA514245	SAMN07816834	Novel	vanA	yes	2016	Australia	Austrailia
GCA_015415555.1	PRJNA514245	SAMN07816833	1421	vanA	no	2016	Australia	Austrailia
GCA_015411785.1	PRJNA514245	SAMN07816832	1421	vanA	yes	2016	Australia	Austrailia
GCA_015410285.1	PRJNA514245	SAMN07816831	1421	vanA	yes	2016	Australia	Austrailia
GCA_015417405.1	PRJNA514245	SAMN05831091	203	vanA	yes	2015	Australia	Austrailia
GCA_015418105.1	PRJNA514245	SAMN05510636	203	vanA	yes	2015	Australia	Austrailia
GCA_015418185.1	PRJNA514245	SAMN05510628	203	vanA	yes	2015	Australia	Austrailia
GCA_015418125.1	PRJNA514245	SAMN05510624	80	vanA	yes	2015	Australia	Austrailia
GCA_015421625.1	PRJNA514245	SAMN05510588	203	vanA	yes	2015	Australia	Austrailia
GCA_015421345.1	PRJNA514245	SAMN05510584	80	vanA	yes	2015	Australia	Austrailia
GCA_015421365.1	PRJNA514245	SAMN05510578	80	vanA	yes	2015	Australia	Austrailia
GCA_015418785.1	PRJNA514245	SAMN05510558	203	vanA	yes	2015	Australia	Austrailia
GCA_015417925.1	PRJNA514245	SAMN05510556	203	vanA	yes	2015	Australia	Austrailia
GCA_015418865.1	PRJNA514245	SAMN05510548	203	vanA	yes	2015	Australia	Austrailia
GCA_015419005.1	PRJNA514245	SAMN05510547	203	vanA	yes	2015	Australia	Austrailia
GCA_015419065.1	PRJNA514245	SAMN05449869	1421	vanA	yes	2015	Australia	Austrailia
GCA_015419045.1	PRJNA514245	SAMN05449868	1421	vanA	yes	2015	Australia	Austrailia
GCA_017976745.1	PRJNA514245	SAMN05449867	1421	vanA	yes	2015	Australia	Austrailia
GCA_015419125.1	PRJNA514245	SAMN05449866	1421	vanA	yes	2015	Australia	Austrailia
GCA_015419205.1	PRJNA514245	SAMN05449865	1421	vanA	yes	2015	Australia	Austrailia
GCA_015419165.1	PRJNA514245	SAMN05449864	1421	vanA	yes	2015	Australia	Austrailia
GCA_015419145.1	PRJNA514245	SAMN05449863	1421	vanA	yes	2015	Australia	Austrailia
GCA_015419265.1	PRJNA514245	SAMN05449862	1421	vanA	yes	2015	Australia	Austrailia
GCA_015419245.1	PRJNA514245	SAMN05449861	1421	vanA	yes	2015	Australia	Austrailia
GCA_018085925.1	PRJNA514245	SAMN05449860	1421	vanA	yes	2015	Australia	Austrailia
GCA_015419085.1	PRJNA514245	SAMN05449859	1421	vanA	yes	2015	Australia	Austrailia
GCA_015419185.1	PRJNA514245	SAMN05449858	1421	vanA	yes	2015	Australia	Austrailia
GCA_015419105.1	PRJNA514245	SAMN05449857	1421	vanA	yes	2015	Australia	Austrailia
GCA_015419325.1	PRJNA514245	SAMN05449856	1421	vanA	yes	2015	Australia	Austrailia
GCA_015419215.1	PRJNA514245	SAMN05449855	1421	vanA	yes	2015	Australia	Austrailia
GCA_015419305.1	PRJNA514245	SAMN05449854	1421	vanA	yes	2015	Australia	Austrailia
GCA_015419345.1	PRJNA514245	SAMN05449853	1421	vanA	yes	2015	Australia	Austrailia
GCA_015419365.1	PRJNA514245	SAMN05449852	1421	vanA	yes	2015	Australia	Austrailia
GCA_015419425.1	PRJNA514245	SAMN05449851	1421	vanA	yes	2015	Australia	Austrailia
GCA_015419405.1	PRJNA514245	SAMN05449850	1421	vanA	yes	2015	Australia	Austrailia
GCA_015419505.1	PRJNA514245	SAMN05449849	1421	vanA	no	2013	Australia	Austrailia
GCA_015419445.1	PRJNA514245	SAMN05449848	1421	vanA	no	2013	Australia	Austrailia
GCA_015419485.1	PRJNA514245	SAMN05449847	1421	vanA	yes	2014	Australia	Austrailia
GCA_015419465.1	PRJNA514245	SAMN05449846	1421	vanA	yes	2014	Australia	Austrailia
GCA_015419525.1	PRJNA514245	SAMN05449845	1421	vanA	yes	2014	Australia	Austrailia
GCA_015419565.1	PRJNA514245	SAMN05449844	1421	vanA	yes	2014	Australia	Austrailia
GCA_015419545.1	PRJNA514245	SAMN05449843	1421	vanA	no	2014	Australia	Austrailia
GCA_015419605.1	PRJNA514245	SAMN05449842	1421	vanA	no	2014	Australia	Austrailia
GCA_015419625.1	PRJNA514245	SAMN05449841	1421	vanA	yes	2015	Australia	Austrailia
GCA_015419645.1	PRJNA514245	SAMN05449840	1421	vanA	yes	2015	Australia	Austrailia
GCA_015419585.1	PRJNA514245	SAMN05449839	1421	vanA	yes	2015	Australia	Austrailia
GCA_015419705.1	PRJNA514245	SAMN05449838	1422	vanA	yes	2015	Australia	Austrailia
GCA_015419725.1	PRJNA514245	SAMN05449837	1421	vanA	yes	2015	Australia	Austrailia
GCA_015419785.1	PRJNA514245	SAMN05449836	1421	vanA	no	2015	Australia	Austrailia
GCA_015419685.1	PRJNA514245	SAMN05449835	1421	vanA	yes	2015	Australia	Austrailia
GCA_015419665.1	PRJNA514245	SAMN05449834	1421	vanA	yes	2015	Australia	Austrailia
GCA_015419765.1	PRJNA514245	SAMN05449833	1421	vanA	yes	2015	Australia	Austrailia
GCA_015419825.1	PRJNA514245	SAMN05449832	1421	vanA	yes	2015	Australia	Austrailia
GCA_015419865.1	PRJNA514245	SAMN05449831	1421	vanA	yes	2015	Australia	Austrailia
GCA_015419925.1	PRJNA514245	SAMN05449830	1421	vanA	yes	2015	Australia	Austrailia
GCA_015419905.1	PRJNA514245	SAMN05449829	1421	vanA	yes	2015	Australia	Austrailia
GCA_015420025.1	PRJNA514245	SAMN05449827	1421	vanA	yes	2015	Australia	Austrailia
GCA_015419845.1	PRJNA514245	SAMN05449826	1421	vanA	yes	2015	Australia	Austrailia
GCA_015419945.1	PRJNA514245	SAMN05449825	1421	vanA	yes	2015	Australia	Austrailia
GCA_015419885.1	PRJNA514245	SAMN05449824	1421	vanA	yes	2015	Australia	Austrailia
GCA_018085985.1	PRJNA514245	SAMN05449823	1421	vanA	yes	2015	Australia	Austrailia
GCA_015419985.1	PRJNA514245	SAMN05449822	1421	vanA	yes	2015	Australia	Austrailia
GCA_015419965.1	PRJNA514245	SAMN05449821	1421	vanA	yes	2015	Australia	Austrailia
GCA_015420045.1	PRJNA514245	SAMN05449820	1421	vanA	yes	2015	Australia	Austrailia
GCA_015421325.1	PRJNA514245	SAMN05449819	1421	vanA	yes	2015	Australia	Austrailia
GCA_015420105.1	PRJNA514245	SAMN05449818	1421	vanA	yes	2015	Australia	Austrailia
GCA_015420065.1	PRJNA514245	SAMN05449817	1421	vanA	yes	2015	Australia	Austrailia
GCA_015418885.1	PRJNA514245	SAMN05449816	1421	vanA	yes	2015	Australia	Austrailia
GCA_018085965.1	PRJNA514245	SAMN05449815	1421	vanA	yes	2015	Australia	Austrailia
GCA_015419385.1	PRJNA514245	SAMN05449814	1421	vanA	yes	2015	Australia	Austrailia
GCA_015418945.1	PRJNA514245	SAMN05449813	1421	vanA	yes	2015	Australia	Austrailia
GCA_015418985.1	PRJNA514245	SAMN05449812	1421	vanA	yes	2015	Australia	Austrailia
GCA_015418965.1	PRJNA514245	SAMN05449811	1421	vanA	yes	2015	Australia	Austrailia
GCA_018085865.1	PRJNA514245	SAMN05449810	1424	vanA	yes	2015	Australia	Austrailia
GCA_015419285.1	PRJNA514245	SAMN05449809	1421	vanA	yes	2015	Australia	Austrailia
GCA_018085945.1	PRJNA514245	SAMN05449808	1421	vanA	yes	2015	Australia	Austrailia
GCA_015419805.1	PRJNA514245	SAMN05449807	1421	vanA	yes	2015	Australia	Austrailia
GCA_015420005.1	PRJNA514245	SAMN05449806	1421	vanA	yes	2015	Australia	Austrailia
GCA_015418905.1	PRJNA514245	SAMN05449805	1421	vanA	yes	2014	Australia	Austrailia
GCA_001563205.1	PRJNA308579	SAMN04397503	412	vanA	no	2007	Australia	Austrailia
GCA_021091295.1	PRJNA514245	SAMEA9566074	78	vanA	yes	2015	Australia	Austrailia
GCA_021041485.1	PRJNA514245	SAMEA9566035	80	vanA	yes	2015	Australia	Austrailia
GCA_900094185.1	PRJEB13012	SAMEA4357170	1421	vanA	no	2014	Australia	Austrailia
GCA_015496915.1	PRJNA514245	SAMEA3614338	203	vanA	yes	2014	Australia	Austrailia
GCA_015496895.1	PRJNA514245	SAMEA3614337	203	vanA	yes	2014	Australia	Austrailia
GCA_015496935.1	PRJNA514245	SAMEA3614336	203	vanA	yes	2014	Australia	Austrailia
GCA_015496975.1	PRJNA514245	SAMEA3614335	203	vanA	yes	2014	Australia	Austrailia
GCA_026304035.1	PRJNA514245	SAMEA111503540	1424	vanA	no	2020	Australia	Austrailia
GCA_021244925.1	PRJNA514245	SAMEA10835094	1424	vanA	yes	2021	Australia	Austrailia
GCA_021252625.1	PRJNA514245	SAMEA10835060	1424	vanA	yes	2021	Australia	Austrailia
GCA_021249105.1	PRJNA514245	SAMEA10835050	1424	vanA	yes	2021	Australia	Austrailia
GCA_021249025.1	PRJNA514245	SAMEA10835049	1424	vanA	yes	2021	Australia	Austrailia
GCA_015475105.1	PRJNA514245	SAMEA104415090	203	vanA	yes	2014	Australia	Austrailia
GCA_015474705.1	PRJNA514245	SAMEA104415089	203	vanA	yes	2015	Australia	Austrailia
GCA_015474725.1	PRJNA514245	SAMEA104415088	203	vanA	yes	2015	Australia	Austrailia
GCA_015475175.1	PRJNA514245	SAMEA104415087	203	vanA	yes	2015	Australia	Austrailia
GCA_015474785.1	PRJNA514245	SAMEA104415086	203	vanA	yes	2015	Australia	Austrailia
GCA_015475135.1	PRJNA514245	SAMEA104415085	203	vanA	yes	2015	Australia	Austrailia
GCA_015475235.1	PRJNA514245	SAMEA104415082	203	vanA	yes	2015	Australia	Austrailia
GCA_015474825.1	PRJNA514245	SAMEA104415081	203	vanA	yes	2015	Australia	Austrailia
GCA_015474765.1	PRJNA514245	SAMEA104415080	203	vanA	yes	2015	Australia	Austrailia
GCA_015475195.1	PRJNA514245	SAMEA104415079	203	vanA	yes	2015	Australia	Austrailia
GCA_015475215.1	PRJNA514245	SAMEA104415078	203	vanA	yes	2014	Australia	Austrailia
GCA_015475255.1	PRJNA514245	SAMEA104415077	203	vanA	yes	2015	Australia	Austrailia
GCA_015475295.1	PRJNA514245	SAMEA104415076	203	vanA	yes	2015	Australia	Austrailia
GCA_015475345.1	PRJNA514245	SAMEA104415075	203	vanA	yes	2015	Australia	Austrailia
GCA_015475315.1	PRJNA514245	SAMEA104415074	203	vanA	yes	2014	Australia	Austrailia
GCA_015474865.1	PRJNA514245	SAMEA104415073	203	vanA	yes	2015	Australia	Austrailia
GCA_015475275.1	PRJNA514245	SAMEA104415072	203	vanA	yes	2015	Australia	Austrailia
GCA_015475375.1	PRJNA514245	SAMEA104415070	203	vanA	yes	2015	Australia	Austrailia
GCA_015475395.1	PRJNA514245	SAMEA104415069	203	vanA	yes	2015	Australia	Austrailia
GCA_015475535.1	PRJNA514245	SAMEA104415068	203	vanA	yes	2014	Australia	Austrailia
GCA_015474905.1	PRJNA514245	SAMEA104415067	203	vanA	yes	2015	Australia	Austrailia
GCA_015475015.1	PRJNA514245	SAMEA104415066	203	vanA	yes	2014	Australia	Austrailia
GCA_015474995.1	PRJNA514245	SAMEA104415065	203	vanA	yes	2014	Australia	Austrailia
GCA_025972245.1	PRJNA514245	SAMN31246033	796	vanB	yes	2018	Australia	Austrailia
GCA_025974885.1	PRJNA514245	SAMN31246032	796	vanB	no	2018	Australia	Austrailia
GCA_029489025.1	PRJNA514245	SAMN31246014	796	vanB	yes	2015	Australia	Austrailia
GCA_025981525.1	PRJNA514245	SAMN29549913	78	vanB	yes	2021	Australia	Austrailia
GCA_025969025.1	PRJNA514245	SAMN29549910	796	vanB	no	2020	Australia	Austrailia
GCA_025971145.1	PRJNA514245	SAMN29549909	796	vanB	no	2020	Australia	Austrailia
GCA_025981485.1	PRJNA514245	SAMN29549908	796	vanB	no	2019	Australia	Austrailia
GCA_025981425.1	PRJNA514245	SAMN29549907	796	vanB	no	2019	Australia	Austrailia
GCA_025975345.1	PRJNA514245	SAMN29549898	78	vanB	yes	2020	Australia	Austrailia
GCA_025980285.1	PRJNA514245	SAMN29549897	78	vanB	yes	2020	Australia	Austrailia
GCA_027791555.1	PRJNA514245	SAMN29549896	78	vanB	yes	2020	Australia	Austrailia
GCA_026079855.1	PRJNA514245	SAMN29549895	796	vanB	yes	2020	Australia	Austrailia
GCA_025970005.1	PRJNA514245	SAMN29549892	796	vanB	yes	2019	Australia	Austrailia
GCA_025975325.1	PRJNA514245	SAMN29549891	796	vanB	yes	2019	Australia	Austrailia
GCA_025972465.1	PRJNA514245	SAMN29549890	78	vanB	yes	2019	Australia	Austrailia
GCA_025969405.1	PRJNA514245	SAMN29549889	796	vanB	no	2019	Australia	Austrailia
GCA_025975305.1	PRJNA514245	SAMN29549888	796	vanB	no	2019	Australia	Austrailia
GCA_025974325.1	PRJNA514245	SAMN29549886	796	vanB	no	2019	Australia	Austrailia
GCA_027790555.1	PRJNA514245	SAMN29549885	796	vanB	no	2019	Australia	Austrailia
GCA_025974285.1	PRJNA514245	SAMN29549884	796	vanB	no	2019	Australia	Austrailia
GCA_025974305.1	PRJNA514245	SAMN29549883	1425	vanB	yes	2019	Australia	Austrailia
GCA_027790495.1	PRJNA514245	SAMN29549882	78	vanB	yes	2019	Australia	Austrailia
GCA_025971005.1	PRJNA514245	SAMN29549881	80	vanB	yes	2019	Australia	Austrailia
GCA_025980825.1	PRJNA514245	SAMN29549880	78	vanB	yes	2019	Australia	Austrailia
GCA_025972405.1	PRJNA514245	SAMN29549879	796	vanB	no	2019	Australia	Austrailia
GCA_027790535.1	PRJNA514245	SAMN29549878	796	vanB	yes	2019	Australia	Austrailia
GCA_025980715.1	PRJNA514245	SAMN29549877	78	vanB	yes	2019	Australia	Austrailia
GCA_025980705.1	PRJNA514245	SAMN29549876	78	vanB	yes	2019	Australia	Austrailia
GCA_025975285.1	PRJNA514245	SAMN29549875	796	vanB	no	2019	Australia	Austrailia
GCA_025975265.1	PRJNA514245	SAMN29549874	1283	vanB	yes	2018	Australia	Austrailia
GCA_025982245.1	PRJNA514245	SAMN29549872	252	vanB	no	2019	Australia	Austrailia
GCA_025971265.1	PRJNA514245	SAMN29549866	Novel	vanB	no	2018	Australia	Austrailia
GCA_026079955.1	PRJNA514245	SAMN29549864	796	vanB	no	2018	Australia	Austrailia
GCA_025982205.1	PRJNA514245	SAMN29549863	796	vanB	no	2018	Australia	Austrailia
GCA_025982805.1	PRJNA514245	SAMN29549862	203	vanB	yes	2018	Australia	Austrailia
GCA_025982185.1	PRJNA514245	SAMN29549861	17	vanB	yes	2018	Australia	Austrailia
GCA_026079995.1	PRJNA514245	SAMN29549860	796	vanB	no	2018	Australia	Austrailia
GCA_025971245.1	PRJNA514245	SAMN29549858	796	vanB	no	2018	Australia	Austrailia
GCA_025982165.1	PRJNA514245	SAMN29549855	555	vanB	no	2018	Australia	Austrailia
GCA_025982725.1	PRJNA514245	SAMN29549853	80	vanB	no	2018	Australia	Austrailia
GCA_025982745.1	PRJNA514245	SAMN29549852	78	vanB	yes	2018	Australia	Austrailia
GCA_025971205.1	PRJNA514245	SAMN29549851	796	vanB	no	2018	Australia	Austrailia
GCA_028163765.1	PRJNA514245	SAMN29549850	796	vanB	no	2018	Australia	Austrailia
GCA_025970505.1	PRJNA514245	SAMN29549849	796	vanB	no	2018	Australia	Austrailia
GCA_025982145.1	PRJNA514245	SAMN29549847	796	vanB	no	2018	Australia	Austrailia
GCA_025971175.1	PRJNA514245	SAMN29549846	796	vanB	no	2018	Australia	Austrailia
GCA_025970465.1	PRJNA514245	SAMN29549844	796	vanB	no	2018	Australia	Austrailia
GCA_025984165.1	PRJNA514245	SAMN29549841	796	vanB	no	2018	Australia	Austrailia
GCA_025984105.1	PRJNA514245	SAMN29549840	78	vanB	yes	2018	Australia	Austrailia
GCA_025974585.1	PRJNA514245	SAMN29549839	80	vanB	yes	2018	Australia	Austrailia
GCA_026080075.1	PRJNA514245	SAMN29549838	17	vanB	yes	2018	Australia	Austrailia
GCA_025984145.1	PRJNA514245	SAMN29549837	17	vanB	yes	2018	Australia	Austrailia
GCA_025984085.1	PRJNA514245	SAMN29549836	1421	vanB	yes	2018	Australia	Austrailia
GCA_025984125.1	PRJNA514245	SAMN29549835	796	vanB	no	2018	Australia	Austrailia
GCA_025984065.1	PRJNA514245	SAMN29549834	796	vanB	no	2018	Australia	Austrailia
GCA_025984025.1	PRJNA514245	SAMN29549833	1283	vanB	yes	2018	Australia	Austrailia
GCA_025974545.1	PRJNA514245	SAMN29549832	796	vanB	no	2018	Australia	Austrailia
GCA_026080095.1	PRJNA514245	SAMN29549829	1421	vanB	yes	2018	Australia	Austrailia
GCA_027791055.1	PRJNA514245	SAMN29549828	80	vanB	yes	2018	Australia	Austrailia
GCA_025984045.1	PRJNA514245	SAMN29549827	796	vanB	no	2018	Australia	Austrailia
GCA_025983965.1	PRJNA514245	SAMN29549826	796	vanB	yes	2018	Australia	Austrailia
GCA_025983945.1	PRJNA514245	SAMN29549825	80	vanB	yes	2018	Australia	Austrailia
GCA_025983905.1	PRJNA514245	SAMN29549824	796	vanB	no	2018	Australia	Austrailia
GCA_025969165.1	PRJNA514245	SAMN29549823	796	vanB	no	2018	Australia	Austrailia
GCA_025983885.1	PRJNA514245	SAMN29549822	796	vanB	no	2018	Australia	Austrailia
GCA_025983865.1	PRJNA514245	SAMN29549821	80	vanB	yes	2018	Australia	Austrailia
GCA_025974445.1	PRJNA514245	SAMN29549818	555	vanB	yes	2018	Australia	Austrailia
GCA_025975865.1	PRJNA514245	SAMN29549815	796	vanB	no	2018	Australia	Austrailia
GCA_025975745.1	PRJNA514245	SAMN29549814	796	vanB	no	2018	Australia	Austrailia
GCA_025973465.1	PRJNA514245	SAMN29549812	796	vanB	no	2018	Australia	Austrailia
GCA_025973445.1	PRJNA514245	SAMN29549803	78	vanB	yes	2018	Australia	Austrailia
GCA_025981365.1	PRJNA514245	SAMN29549802	796	vanB	no	2018	Australia	Austrailia
GCA_025975655.1	PRJNA514245	SAMN29549801	78	vanB	yes	2018	Australia	Austrailia
GCA_025975145.1	PRJNA514245	SAMN29549800	796	vanB	no	2018	Australia	Austrailia
GCA_027790815.1	PRJNA514245	SAMN29549799	796	vanB	yes	2018	Australia	Austrailia
GCA_025975125.1	PRJNA514245	SAMN29549798	796	vanB	no	2018	Australia	Austrailia
GCA_025973405.1	PRJNA514245	SAMN29549797	796	vanB	no	2018	Australia	Austrailia
GCA_025973385.1	PRJNA514245	SAMN29549796	796	vanB	no	2018	Australia	Austrailia
GCA_025975085.1	PRJNA514245	SAMN29549795	796	vanB	no	2018	Australia	Austrailia
GCA_025975625.1	PRJNA514245	SAMN29549794	796	vanB	no	2018	Australia	Austrailia
GCA_025975605.1	PRJNA514245	SAMN29549792	796	vanB	no	2018	Australia	Austrailia
GCA_025981345.1	PRJNA514245	SAMN29549791	796	vanB	no	2018	Australia	Austrailia
GCA_025970305.1	PRJNA514245	SAMN29549790	796	vanB	no	2018	Australia	Austrailia
GCA_025981325.1	PRJNA514245	SAMN29549789	796	vanB	no	2018	Australia	Austrailia
GCA_025975645.1	PRJNA514245	SAMN29549788	796	vanB	no	2018	Australia	Austrailia
GCA_025975585.1	PRJNA514245	SAMN29549787	796	vanB	no	2018	Australia	Austrailia
GCA_025982545.1	PRJNA514245	SAMN29549786	796	vanB	no	2018	Australia	Austrailia
GCA_025983765.1	PRJNA514245	SAMN29549785	796	vanB	no	2018	Australia	Austrailia
GCA_025969145.1	PRJNA514245	SAMN29549784	796	vanB	no	2018	Australia	Austrailia
GCA_025983705.1	PRJNA514245	SAMN29549783	796	vanB	yes	2018	Australia	Austrailia
GCA_025974465.1	PRJNA514245	SAMN29549782	796	vanB	yes	2018	Australia	Austrailia
GCA_027791735.1	PRJNA514245	SAMN29549781	1929	vanB	no	2018	Australia	Austrailia
GCA_027791715.1	PRJNA514245	SAMN29549779	796	vanB	yes	2018	Australia	Austrailia
GCA_025974405.1	PRJNA514245	SAMN29549777	796	vanB	no	2018	Australia	Austrailia
GCA_025982485.1	PRJNA514245	SAMN29549776	796	vanB	yes	2018	Australia	Austrailia
GCA_025983745.1	PRJNA514245	SAMN29549774	796	vanB	yes	2018	Australia	Austrailia
GCA_025983685.1	PRJNA514245	SAMN29549773	796	vanB	yes	2018	Australia	Austrailia
GCA_025969125.1	PRJNA514245	SAMN29549772	796	vanB	yes	2018	Australia	Austrailia
GCA_027791035.1	PRJNA514245	SAMN29549771	796	vanB	yes	2018	Australia	Austrailia
GCA_025983505.1	PRJNA514245	SAMN29549770	796	vanB	yes	2018	Australia	Austrailia
GCA_025983565.1	PRJNA514245	SAMN29549769	796	vanB	no	2018	Australia	Austrailia
GCA_025983535.1	PRJNA514245	SAMN29549768	78	vanB	yes	2018	Australia	Austrailia
GCA_027791695.1	PRJNA514245	SAMN29549767	796	vanB	yes	2018	Australia	Austrailia
GCA_025983485.1	PRJNA514245	SAMN29549766	796	vanB	yes	2018	Australia	Austrailia
GCA_025983465.1	PRJNA514245	SAMN29549765	796	vanB	no	2018	Australia	Austrailia
GCA_025983445.1	PRJNA514245	SAMN29549764	78	vanB	yes	2018	Australia	Austrailia
GCA_025982425.1	PRJNA514245	SAMN29549763	78	vanB	yes	2018	Australia	Austrailia
GCA_025983405.1	PRJNA514245	SAMN29549762	78	vanB	yes	2018	Australia	Austrailia
GCA_025982405.1	PRJNA514245	SAMN29549761	252	vanB	yes	2018	Australia	Austrailia
GCA_025983425.1	PRJNA514245	SAMN29549760	796	vanB	no	2018	Australia	Austrailia
GCA_025975225.1	PRJNA514245	SAMN29549757	796	vanB	yes	2018	Australia	Austrailia
GCA_025974265.1	PRJNA514245	SAMN29549756	796	vanB	no	2018	Australia	Austrailia
GCA_025975235.1	PRJNA514245	SAMN29549755	796	vanB	no	2018	Australia	Austrailia
GCA_025980265.1	PRJNA514245	SAMN29549754	796	vanB	no	2018	Australia	Austrailia
GCA_025974245.1	PRJNA514245	SAMN29549753	78	vanB	yes	2018	Australia	Austrailia
GCA_025980225.1	PRJNA514245	SAMN29549752	796	vanB	no	2018	Australia	Austrailia
GCA_025973065.1	PRJNA514245	SAMN29549751	78	vanB	yes	2018	Australia	Austrailia
GCA_025975185.1	PRJNA514245	SAMN29549750	78	vanB	yes	2018	Australia	Austrailia
GCA_025974225.1	PRJNA514245	SAMN29549749	796	vanB	no	2018	Australia	Austrailia
GCA_027791535.1	PRJNA514245	SAMN29549748	796	vanB	no	2018	Australia	Austrailia
GCA_025975205.1	PRJNA514245	SAMN29549747	17	vanB	no	2018	Australia	Austrailia
GCA_025970945.1	PRJNA514245	SAMN29549745	796	vanB	no	2018	Australia	Austrailia
GCA_026079935.1	PRJNA514245	SAMN29549744	796	vanB	no	2018	Australia	Austrailia
GCA_027791515.1	PRJNA514245	SAMN29549743	796	vanB	no	2018	Australia	Austrailia
GCA_025980585.1	PRJNA514245	SAMN29549742	796	vanB	yes	2018	Australia	Austrailia
GCA_025980515.1	PRJNA514245	SAMN29549741	796	vanB	no	2018	Australia	Austrailia
GCA_025972525.1	PRJNA514245	SAMN29549740	796	vanB	yes	2018	Australia	Austrailia
GCA_025975065.1	PRJNA514245	SAMN29549739	796	vanB	yes	2018	Australia	Austrailia
GCA_025974205.1	PRJNA514245	SAMN29549738	796	vanB	yes	2018	Australia	Austrailia
GCA_025980605.1	PRJNA514245	SAMN29549737	796	vanB	yes	2018	Australia	Austrailia
GCA_025974965.1	PRJNA514245	SAMN29549736	796	vanB	no	2018	Australia	Austrailia
GCA_027790515.1	PRJNA514245	SAMN29549735	796	vanB	no	2018	Australia	Austrailia
GCA_027790335.1	PRJNA514245	SAMN29549734	796	vanB	no	2018	Australia	Austrailia
GCA_025974975.1	PRJNA514245	SAMN29549732	796	vanB	no	2018	Australia	Austrailia
GCA_025970925.1	PRJNA514245	SAMN29549731	796	vanB	yes	2018	Australia	Austrailia
GCA_025980165.1	PRJNA514245	SAMN29549730	796	vanB	no	2018	Australia	Austrailia
GCA_025980145.1	PRJNA514245	SAMN29549729	796	vanB	no	2018	Australia	Austrailia
GCA_025982085.1	PRJNA514245	SAMN29549728	796	vanB	no	2018	Australia	Austrailia
GCA_025976025.1	PRJNA514245	SAMN29549726	555	vanB	yes	2018	Australia	Austrailia
GCA_025987605.1	PRJNA514245	SAMN29549725	796	vanB	no	2018	Australia	Austrailia
GCA_027791875.1	PRJNA514245	SAMN29549723	796	vanB	no	2018	Australia	Austrailia
GCA_025987545.1	PRJNA514245	SAMN29549722	796	vanB	yes	2018	Australia	Austrailia
GCA_025987525.1	PRJNA514245	SAMN29549721	796	vanB	no	2018	Australia	Austrailia
GCA_025987465.1	PRJNA514245	SAMN29549719	796	vanB	no	2018	Australia	Austrailia
GCA_025987425.1	PRJNA514245	SAMN29549716	796	vanB	yes	2018	Australia	Austrailia
GCA_025987365.1	PRJNA514245	SAMN29549715	796	vanB	no	2018	Australia	Austrailia
GCA_025969345.1	PRJNA514245	SAMN29549713	796	vanB	yes	2018	Australia	Austrailia
GCA_025987285.1	PRJNA514245	SAMN29549712	796	vanB	no	2018	Australia	Austrailia
GCA_025987245.1	PRJNA514245	SAMN29549711	796	vanB	no	2018	Australia	Austrailia
GCA_025987305.1	PRJNA514245	SAMN29549710	78	vanB	yes	2018	Australia	Austrailia
GCA_025987265.1	PRJNA514245	SAMN29549709	796	vanB	no	2018	Australia	Austrailia
GCA_025987225.1	PRJNA514245	SAMN29549707	796	vanB	no	2018	Australia	Austrailia
GCA_025987205.1	PRJNA514245	SAMN29549704	796	vanB	yes	2018	Australia	Austrailia
GCA_025987145.1	PRJNA514245	SAMN29549703	796	vanB	no	2018	Australia	Austrailia
GCA_025987125.1	PRJNA514245	SAMN29549702	796	vanB	no	2018	Australia	Austrailia
GCA_025975985.1	PRJNA514245	SAMN29549701	796	vanB	no	2018	Australia	Austrailia
GCA_025987085.1	PRJNA514245	SAMN29549700	796	vanB	yes	2018	Australia	Austrailia
GCA_025969245.1	PRJNA514245	SAMN29549699	796	vanB	no	2018	Australia	Austrailia
GCA_025987105.1	PRJNA514245	SAMN29549698	203	vanB	no	2018	Australia	Austrailia
GCA_025987065.1	PRJNA514245	SAMN29549697	Novel	vanB	yes	2018	Australia	Austrailia
GCA_025987025.1	PRJNA514245	SAMN29549696	203	vanB	no	2018	Australia	Austrailia
GCA_028163865.1	PRJNA514245	SAMN29549694	796	vanB	no	2018	Australia	Austrailia
GCA_025986985.1	PRJNA514245	SAMN29549693	796	vanB	no	2018	Australia	Austrailia
GCA_025987005.1	PRJNA514245	SAMN29549692	17	vanB	no	2018	Australia	Austrailia
GCA_025986965.1	PRJNA514245	SAMN29549691	796	vanB	no	2018	Australia	Austrailia
GCA_025986945.1	PRJNA514245	SAMN29549690	796	vanB	no	2018	Australia	Austrailia
GCA_025986925.1	PRJNA514245	SAMN29549689	796	vanB	no	2018	Australia	Austrailia
GCA_025986905.1	PRJNA514245	SAMN29549688	796	vanB	no	2018	Australia	Austrailia
GCA_025986885.1	PRJNA514245	SAMN29549687	796	vanB	no	2018	Australia	Austrailia
GCA_025986865.1	PRJNA514245	SAMN29549686	796	vanB	no	2018	Australia	Austrailia
GCA_025975965.1	PRJNA514245	SAMN29549683	796	vanB	no	2018	Australia	Austrailia
GCA_025986805.1	PRJNA514245	SAMN29549682	78	vanB	yes	2018	Australia	Austrailia
GCA_025969485.1	PRJNA514245	SAMN29549680	796	vanB	yes	2018	Australia	Austrailia
GCA_025975925.1	PRJNA514245	SAMN29549678	1421	vanB	yes	2018	Australia	Austrailia
GCA_025986745.1	PRJNA514245	SAMN29549676	80	vanB	yes	2018	Australia	Austrailia
GCA_025975945.1	PRJNA514245	SAMN29549673	796	vanB	no	2018	Australia	Austrailia
GCA_025986725.1	PRJNA514245	SAMN29549672	796	vanB	no	2018	Australia	Austrailia
GCA_027791845.1	PRJNA514245	SAMN29549668	796	vanB	no	2018	Australia	Austrailia
GCA_025986625.1	PRJNA514245	SAMN29549667	1543	vanB	no	2018	Australia	Austrailia
GCA_025969285.1	PRJNA514245	SAMN29549666	78	vanB	yes	2018	Australia	Austrailia
GCA_025986605.1	PRJNA514245	SAMN29549665	78	vanB	yes	2018	Australia	Austrailia
GCA_025986565.1	PRJNA514245	SAMN29549664	796	vanB	no	2018	Australia	Austrailia
GCA_025986525.1	PRJNA514245	SAMN29549663	796	vanB	no	2018	Australia	Austrailia
GCA_025986535.1	PRJNA514245	SAMN29549662	796	vanB	no	2018	Australia	Austrailia
GCA_025986485.1	PRJNA514245	SAMN29549660	796	vanB	no	2018	Australia	Austrailia
GCA_025986465.1	PRJNA514245	SAMN29549659	796	vanB	yes	2018	Australia	Austrailia
GCA_025986405.1	PRJNA514245	SAMN29549657	796	vanB	no	2018	Australia	Austrailia
GCA_025986425.1	PRJNA514245	SAMN29549656	796	vanB	no	2018	Australia	Austrailia
GCA_025987385.1	PRJNA514245	SAMN29549655	796	vanB	yes	2018	Australia	Austrailia
GCA_025986365.1	PRJNA514245	SAMN29549654	796	vanB	no	2018	Australia	Austrailia
GCA_025986385.1	PRJNA514245	SAMN29549653	796	vanB	no	2018	Australia	Austrailia
GCA_025986315.1	PRJNA514245	SAMN29549652	796	vanB	no	2018	Australia	Austrailia
GCA_025986305.1	PRJNA514245	SAMN29549650	796	vanB	yes	2018	Australia	Austrailia
GCA_025986285.1	PRJNA514245	SAMN29549649	796	vanB	no	2018	Australia	Austrailia
GCA_025986245.1	PRJNA514245	SAMN29549648	796	vanB	no	2018	Australia	Austrailia
GCA_025986265.1	PRJNA514245	SAMN29549647	796	vanB	no	2018	Australia	Austrailia
GCA_025986225.1	PRJNA514245	SAMN29549646	80	vanB	yes	2018	Australia	Austrailia
GCA_025986205.1	PRJNA514245	SAMN29549645	1543	vanB	no	2018	Australia	Austrailia
GCA_025986185.1	PRJNA514245	SAMN29549644	80	vanB	no	2018	Australia	Austrailia
GCA_025986145.1	PRJNA514245	SAMN29549643	796	vanB	no	2018	Australia	Austrailia
GCA_025986125.1	PRJNA514245	SAMN29549642	203	vanB	yes	2018	Australia	Austrailia
GCA_025986085.1	PRJNA514245	SAMN29549641	80	vanB	yes	2018	Australia	Austrailia
GCA_025986105.1	PRJNA514245	SAMN29549639	796	vanB	no	2018	Australia	Austrailia
GCA_025986065.1	PRJNA514245	SAMN29549637	796	vanB	yes	2018	Australia	Austrailia
GCA_025986045.1	PRJNA514245	SAMN29549636	796	vanB	no	2018	Australia	Austrailia
GCA_025986025.1	PRJNA514245	SAMN29549635	796	vanB	no	2018	Australia	Austrailia
GCA_025986005.1	PRJNA514245	SAMN29549634	796	vanB	no	2018	Australia	Austrailia
GCA_025985925.1	PRJNA514245	SAMN29549630	796	vanB	no	2018	Australia	Austrailia
GCA_025985905.1	PRJNA514245	SAMN29549629	17	vanB	no	2018	Australia	Austrailia
GCA_025985885.1	PRJNA514245	SAMN29549627	796	vanB	no	2018	Australia	Austrailia
GCA_025985825.1	PRJNA514245	SAMN29549623	796	vanB	no	2018	Australia	Austrailia
GCA_028073275.1	PRJNA514245	SAMN29549621	796	vanB	no	2018	Australia	Austrailia
GCA_027791795.1	PRJNA514245	SAMN29549620	796	vanB	yes	2018	Australia	Austrailia
GCA_025985805.1	PRJNA514245	SAMN29549618	796	vanB	no	2018	Australia	Austrailia
GCA_025985785.1	PRJNA514245	SAMN29549617	796	vanB	yes	2018	Australia	Austrailia
GCA_025985765.1	PRJNA514245	SAMN29549616	78	vanB	yes	2018	Australia	Austrailia
GCA_025985725.1	PRJNA514245	SAMN29549615	78	vanB	yes	2018	Australia	Austrailia
GCA_028073415.1	PRJNA514245	SAMN29549614	796	vanB	yes	2018	Australia	Austrailia
GCA_025974525.1	PRJNA514245	SAMN29549600	796	vanB	no	2018	Australia	Austrailia
GCA_025983305.1	PRJNA514245	SAMN29549599	796	vanB	no	2018	Australia	Austrailia
GCA_025983245.1	PRJNA514245	SAMN29549597	796	vanB	no	2018	Australia	Austrailia
GCA_025982385.1	PRJNA514245	SAMN29549596	796	vanB	no	2018	Australia	Austrailia
GCA_026080035.1	PRJNA514245	SAMN29549595	796	vanB	no	2018	Australia	Austrailia
GCA_025983225.1	PRJNA514245	SAMN29549594	796	vanB	no	2018	Australia	Austrailia
GCA_025974425.1	PRJNA514245	SAMN29549593	80	vanB	yes	2018	Australia	Austrailia
GCA_025983205.1	PRJNA514245	SAMN29549592	796	vanB	yes	2018	Australia	Austrailia
GCA_027791015.1	PRJNA514245	SAMN29549591	796	vanB	no	2018	Australia	Austrailia
GCA_025974385.1	PRJNA514245	SAMN29549590	796	vanB	no	2018	Australia	Austrailia
GCA_025983185.1	PRJNA514245	SAMN29549588	796	vanB	no	2018	Australia	Austrailia
GCA_028163925.1	PRJNA514245	SAMN29549587	796	vanB	no	2018	Australia	Austrailia
GCA_025974365.1	PRJNA514245	SAMN29549586	796	vanB	no	2018	Australia	Austrailia
GCA_025983165.1	PRJNA514245	SAMN29549585	796	vanB	no	2018	Australia	Austrailia
GCA_025981265.1	PRJNA514245	SAMN29549584	1543	vanB	no	2018	Australia	Austrailia
GCA_025981305.1	PRJNA514245	SAMN29549583	796	vanB	no	2018	Australia	Austrailia
GCA_025975545.1	PRJNA514245	SAMN29549582	796	vanB	yes	2018	Australia	Austrailia
GCA_025975045.1	PRJNA514245	SAMN29549581	796	vanB	no	2018	Australia	Austrailia
GCA_025981285.1	PRJNA514245	SAMN29549580	796	vanB	no	2018	Australia	Austrailia
GCA_025973365.1	PRJNA514245	SAMN29549578	992	vanB	no	2018	Australia	Austrailia
GCA_025975095.1	PRJNA514245	SAMN29549577	992	vanB	no	2018	Australia	Austrailia
GCA_027790795.1	PRJNA514245	SAMN29549575	796	vanB	no	2018	Australia	Austrailia
GCA_025975025.1	PRJNA514245	SAMN29549574	796	vanB	no	2018	Australia	Austrailia
GCA_025981245.1	PRJNA514245	SAMN29549573	1283	vanB	yes	2018	Australia	Austrailia
GCA_025975505.1	PRJNA514245	SAMN29549572	796	vanB	no	2018	Australia	Austrailia
GCA_027790775.1	PRJNA514245	SAMN29549571	796	vanB	no	2018	Australia	Austrailia
GCA_025981205.1	PRJNA514245	SAMN29549570	796	vanB	no	2018	Australia	Austrailia
GCA_025968965.1	PRJNA514245	SAMN29549569	796	vanB	no	2018	Australia	Austrailia
GCA_027790755.1	PRJNA514245	SAMN29549568	80	vanB	yes	2018	Australia	Austrailia
GCA_027790735.1	PRJNA514245	SAMN29549567	80	vanB	yes	2018	Australia	Austrailia
GCA_027790715.1	PRJNA514245	SAMN29549566	796	vanB	no	2018	Australia	Austrailia
GCA_025973345.1	PRJNA514245	SAMN29549564	796	vanB	no	2018	Australia	Austrailia
GCA_025981225.1	PRJNA514245	SAMN29549563	17	vanB	yes	2018	Australia	Austrailia
GCA_025970265.1	PRJNA514245	SAMN29549562	796	vanB	no	2018	Australia	Austrailia
GCA_028073255.1	PRJNA514245	SAMN29549561	796	vanB	no	2018	Australia	Austrailia
GCA_025981185.1	PRJNA514245	SAMN29549560	796	vanB	yes	2018	Australia	Austrailia
GCA_025981145.1	PRJNA514245	SAMN29549559	796	vanB	no	2018	Australia	Austrailia
GCA_025973305.1	PRJNA514245	SAMN29549558	796	vanB	no	2018	Australia	Austrailia
GCA_025981165.1	PRJNA514245	SAMN29549557	796	vanB	no	2018	Australia	Austrailia
GCA_025970225.1	PRJNA514245	SAMN29549556	796	vanB	no	2018	Australia	Austrailia
GCA_025983125.1	PRJNA514245	SAMN29549555	17	vanB	no	2018	Australia	Austrailia
GCA_025971465.1	PRJNA514245	SAMN29549548	796	vanB	no	2018	Australia	Austrailia
GCA_025983025.1	PRJNA514245	SAMN29549547	796	vanB	no	2018	Australia	Austrailia
GCA_025983065.1	PRJNA514245	SAMN29549546	796	vanB	no	2018	Australia	Austrailia
GCA_025971405.1	PRJNA514245	SAMN29549545	Novel	vanB	no	2018	Australia	Austrailia
GCA_025971425.1	PRJNA514245	SAMN29549544	80	vanB	yes	2018	Australia	Austrailia
GCA_025982325.1	PRJNA514245	SAMN29549543	1929	vanB	no	2018	Australia	Austrailia
GCA_025982345.1	PRJNA514245	SAMN29549541	796	vanB	yes	2018	Australia	Austrailia
GCA_025983045.1	PRJNA514245	SAMN29549540	796	vanB	no	2018	Australia	Austrailia
GCA_025982965.1	PRJNA514245	SAMN29549539	796	vanB	no	2018	Australia	Austrailia
GCA_025982945.1	PRJNA514245	SAMN29549538	796	vanB	no	2018	Australia	Austrailia
GCA_025971385.1	PRJNA514245	SAMN29549537	796	vanB	no	2018	Australia	Austrailia
GCA_028165385.1	PRJNA514245	SAMN29549536	796	vanB	yes	2018	Australia	Austrailia
GCA_025971445.1	PRJNA514245	SAMN29549535	80	vanB	yes	2018	Australia	Austrailia
GCA_025971365.1	PRJNA514245	SAMN29549534	796	vanB	yes	2018	Australia	Austrailia
GCA_028163845.1	PRJNA514245	SAMN29549533	796	vanB	no	2018	Australia	Austrailia
GCA_025969105.1	PRJNA514245	SAMN29549532	796	vanB	no	2018	Australia	Austrailia
GCA_025982925.1	PRJNA514245	SAMN29549531	796	vanB	yes	2018	Australia	Austrailia
GCA_025971345.1	PRJNA514245	SAMN29549530	796	vanB	no	2018	Australia	Austrailia
GCA_025971325.1	PRJNA514245	SAMN29549529	1543	vanB	no	2018	Australia	Austrailia
GCA_025969385.1	PRJNA514245	SAMN29549527	796	vanB	no	2018	Australia	Austrailia
GCA_025981125.1	PRJNA514245	SAMN29549526	796	vanB	yes	2018	Australia	Austrailia
GCA_025973325.1	PRJNA514245	SAMN29549525	1914	vanB	no	2018	Australia	Austrailia
GCA_025974945.1	PRJNA514245	SAMN29549523	80	vanB	yes	2018	Australia	Austrailia
GCA_025981085.1	PRJNA514245	SAMN29549522	796	vanB	no	2018	Australia	Austrailia
GCA_025975705.1	PRJNA514245	SAMN29549521	796	vanB	no	2018	Australia	Austrailia
GCA_025973285.1	PRJNA514245	SAMN29549520	796	vanB	no	2018	Australia	Austrailia
GCA_025970205.1	PRJNA514245	SAMN29549519	796	vanB	no	2018	Australia	Austrailia
GCA_025981065.1	PRJNA514245	SAMN29549518	796	vanB	no	2018	Australia	Austrailia
GCA_025981045.1	PRJNA514245	SAMN29549517	17	vanB	yes	2018	Australia	Austrailia
GCA_025970165.1	PRJNA514245	SAMN29549516	796	vanB	yes	2018	Australia	Austrailia
GCA_025970145.1	PRJNA514245	SAMN29549515	796	vanB	no	2018	Australia	Austrailia
GCA_025975785.1	PRJNA514245	SAMN29549514	796	vanB	no	2018	Australia	Austrailia
GCA_025973265.1	PRJNA514245	SAMN29549513	203	vanB	yes	2018	Australia	Austrailia
GCA_025975465.1	PRJNA514245	SAMN29549512	796	vanB	no	2018	Australia	Austrailia
GCA_025972665.1	PRJNA514245	SAMN29549511	796	vanB	no	2018	Australia	Austrailia
GCA_027791615.1	PRJNA514245	SAMN29549510	796	vanB	no	2018	Australia	Austrailia
GCA_025968905.1	PRJNA514245	SAMN29549509	80	vanB	no	2018	Australia	Austrailia
GCA_025975485.1	PRJNA514245	SAMN29549508	796	vanB	no	2018	Australia	Austrailia
GCA_025971065.1	PRJNA514245	SAMN29549507	796	vanB	no	2018	Australia	Austrailia
GCA_025973245.1	PRJNA514245	SAMN29549506	796	vanB	no	2018	Australia	Austrailia
GCA_025981015.1	PRJNA514245	SAMN29549503	796	vanB	no	2018	Australia	Austrailia
GCA_025972645.1	PRJNA514245	SAMN29549502	796	vanB	no	2018	Australia	Austrailia
GCA_025972625.1	PRJNA514245	SAMN29549501	17	vanB	yes	2018	Australia	Austrailia
GCA_027790675.1	PRJNA514245	SAMN29549499	796	vanB	yes	2018	Australia	Austrailia
GCA_025969085.1	PRJNA514245	SAMN29549498	796	vanB	no	2018	Australia	Austrailia
GCA_025969045.1	PRJNA514245	SAMN29549496	796	vanB	no	2018	Australia	Austrailia
GCA_027790955.1	PRJNA514245	SAMN29549493	252	vanB	no	2018	Australia	Austrailia
GCA_028163805.1	PRJNA514245	SAMN29549492	796	vanB	no	2018	Australia	Austrailia
GCA_027790935.1	PRJNA514245	SAMN29549489	796	vanB	no	2018	Australia	Austrailia
GCA_025982865.1	PRJNA514245	SAMN29549488	796	vanB	no	2018	Australia	Austrailia
GCA_025982845.1	PRJNA514245	SAMN29549487	796	vanB	no	2018	Australia	Austrailia
GCA_025982305.1	PRJNA514245	SAMN29549486	796	vanB	no	2018	Australia	Austrailia
GCA_025982265.1	PRJNA514245	SAMN29549484	796	vanB	no	2018	Australia	Austrailia
GCA_025971295.1	PRJNA514245	SAMN29549483	796	vanB	yes	2018	Australia	Austrailia
GCA_026080015.1	PRJNA514245	SAMN29549482	796	vanB	no	2018	Australia	Austrailia
GCA_027791675.1	PRJNA514245	SAMN29549480	796	vanB	no	2018	Australia	Austrailia
GCA_025982065.1	PRJNA514245	SAMN29549479	796	vanB	no	2018	Australia	Austrailia
GCA_025970445.1	PRJNA514245	SAMN29549478	796	vanB	no	2018	Australia	Austrailia
GCA_025982045.1	PRJNA514245	SAMN29549477	1929	vanB	no	2018	Australia	Austrailia
GCA_025982025.1	PRJNA514245	SAMN29549476	1929	vanB	no	2018	Australia	Austrailia
GCA_027791635.1	PRJNA514245	SAMN29549475	796	vanB	no	2018	Australia	Austrailia
GCA_025982705.1	PRJNA514245	SAMN29549473	796	vanB	no	2018	Australia	Austrailia
GCA_027791655.1	PRJNA514245	SAMN29549471	796	vanB	yes	2018	Australia	Austrailia
GCA_025981005.1	PRJNA514245	SAMN29549468	796	vanB	no	2018	Australia	Austrailia
GCA_025970905.1	PRJNA514245	SAMN29549343	203	vanB	yes	2012	Australia	Austrailia
GCA_025975525.1	PRJNA514245	SAMN29549253	203	vanB	no	2007	Australia	Austrailia
GCA_023603845.1	PRJNA514245	SAMN28744626	Novel	vanB	yes	2019	Australia	Austrailia
GCA_023588805.1	PRJNA514245	SAMN28744597	203	vanB	no	2019	Australia	Austrailia
GCA_023587045.1	PRJNA514245	SAMN28744540	992	vanB	no	2019	Australia	Austrailia
GCA_023616645.1	PRJNA514245	SAMN28744539	555	vanB	yes	2019	Australia	Austrailia
GCA_023616625.1	PRJNA514245	SAMN28744529	17	vanB	yes	2019	Australia	Austrailia
GCA_023594245.1	PRJNA514245	SAMN28744520	203	vanB	no	2019	Australia	Austrailia
GCA_023595905.1	PRJNA514245	SAMN28744495	203	vanB	no	2019	Australia	Austrailia
GCA_023581265.1	PRJNA514245	SAMN28744491	555	vanB	no	2019	Australia	Austrailia
GCA_023613915.1	PRJNA514245	SAMN28744352	80	vanB	yes	2019	Australia	Austrailia
GCA_023602845.1	PRJNA514245	SAMN28744349	17	vanB	yes	2019	Australia	Austrailia
GCA_023600925.1	PRJNA514245	SAMN28744346	17	vanB	yes	2019	Australia	Austrailia
GCA_023597265.1	PRJNA514245	SAMN28744332	17	vanB	no	2019	Australia	Austrailia
GCA_023591425.1	PRJNA514245	SAMN28744247	1424	vanB	yes	2019	Australia	Austrailia
GCA_023730055.1	PRJNA514245	SAMN28744226	555	vanB	yes	2019	Australia	Austrailia
GCA_023613235.1	PRJNA514245	SAMN28744125	203	vanB	no	2019	Australia	Austrailia
GCA_023584605.1	PRJNA514245	SAMN28744041	203	vanB	no	2018	Australia	Austrailia
GCA_023598545.1	PRJNA514245	SAMN28743987	796	vanB	no	2018	Australia	Austrailia
GCA_023616525.1	PRJNA514245	SAMN28743954	555	vanB	yes	2018	Australia	Austrailia
GCA_023601545.1	PRJNA514245	SAMN28743906	17	vanB	yes	2018	Australia	Austrailia
GCA_023599365.1	PRJNA514245	SAMN28743818	203	vanB	yes	2018	Australia	Austrailia
GCA_023591925.1	PRJNA514245	SAMN28743811	555	vanB	yes	2018	Australia	Austrailia
GCA_023601765.1	PRJNA514245	SAMN28743804	203	vanB	yes	2018	Australia	Austrailia
GCA_023580835.1	PRJNA514245	SAMN28743760	Novel	vanB	no	2018	Australia	Austrailia
GCA_023601005.1	PRJNA514245	SAMN28743743	Novel	vanB	no	2018	Australia	Austrailia
GCA_023592885.1	PRJNA514245	SAMN28743736	78	vanB	yes	2018	Australia	Austrailia
GCA_023588905.1	PRJNA514245	SAMN28743735	78	vanB	yes	2018	Australia	Austrailia
GCA_023600965.1	PRJNA514245	SAMN28743727	78	vanB	yes	2017	Australia	Austrailia
GCA_023595485.1	PRJNA514245	SAMN28743718	203	vanB	yes	2018	Australia	Austrailia
GCA_023599645.1	PRJNA514245	SAMN28743632	17	vanB	yes	2019	Australia	Austrailia
GCA_023587245.1	PRJNA514245	SAMN28743607	1424	vanB	yes	2019	Australia	Austrailia
GCA_023589405.1	PRJNA514245	SAMN28743597	17	vanB	yes	2019	Australia	Austrailia
GCA_023601225.1	PRJNA514245	SAMN28743580	1424	vanB	yes	2019	Australia	Austrailia
GCA_023601645.1	PRJNA514245	SAMN28743505	17	vanB	yes	2019	Australia	Austrailia
GCA_023589465.1	PRJNA514245	SAMN28743489	17	vanB	yes	2019	Australia	Austrailia
GCA_023591585.1	PRJNA514245	SAMN28743443	17	vanB	yes	2019	Australia	Austrailia
GCA_023594485.1	PRJNA514245	SAMN28743442	203	vanB	no	2019	Australia	Austrailia
GCA_023582325.1	PRJNA514245	SAMN28743343	17	vanB	yes	2019	Australia	Austrailia
GCA_023595225.1	PRJNA514245	SAMN28743317	80	vanB	no	2019	Australia	Austrailia
GCA_023585985.1	PRJNA514245	SAMN28743267	Novel	vanB	no	2019	Australia	Austrailia
GCA_023616905.1	PRJNA514245	SAMN28743255	203	vanB	no	2019	Australia	Austrailia
GCA_023594465.1	PRJNA514245	SAMN28743234	203	vanB	no	2019	Australia	Austrailia
GCA_023582885.1	PRJNA514245	SAMN28743223	80	vanB	yes	2019	Australia	Austrailia
GCA_023597485.1	PRJNA514245	SAMN28743212	555	vanB	yes	2019	Australia	Austrailia
GCA_023592385.1	PRJNA514245	SAMN28743209	555	vanB	yes	2019	Australia	Austrailia
GCA_023596585.1	PRJNA514245	SAMN28743208	555	vanB	yes	2019	Australia	Austrailia
GCA_023589085.1	PRJNA514245	SAMN28743207	17	vanB	yes	2019	Australia	Austrailia
GCA_023597445.1	PRJNA514245	SAMN28743193	17	vanB	yes	2019	Australia	Austrailia
GCA_023596905.1	PRJNA514245	SAMN28743164	17	vanB	yes	2019	Australia	Austrailia
GCA_023592245.1	PRJNA514245	SAMN28743142	555	vanB	yes	2019	Australia	Austrailia
GCA_023688965.1	PRJNA514245	SAMN28668953	203	vanB	no	2018	Australia	Austrailia
GCA_023688665.1	PRJNA514245	SAMN28668950	341	vanB	no	2018	Australia	Austrailia
GCA_023673785.1	PRJNA514245	SAMN28668912	17	vanB	yes	2018	Australia	Austrailia
GCA_023691085.1	PRJNA514245	SAMN28668892	203	vanB	no	2018	Australia	Austrailia
GCA_023674885.1	PRJNA514245	SAMN28668879	17	vanB	yes	2018	Australia	Austrailia
GCA_023685125.1	PRJNA514245	SAMN28668877	80	vanB	yes	2018	Australia	Austrailia
GCA_023680595.1	PRJNA514245	SAMN28668808	555	vanB	yes	2021	Australia	Austrailia
GCA_023690565.1	PRJNA514245	SAMN28668763	555	vanB	yes	2021	Australia	Austrailia
GCA_023675665.1	PRJNA514245	SAMN28668740	17	vanB	yes	2021	Australia	Austrailia
GCA_023672225.1	PRJNA514245	SAMN28668544	78	vanB	yes	2020	Australia	Austrailia
GCA_023691065.1	PRJNA514245	SAMN28668522	1424	vanB	yes	2020	Australia	Austrailia
GCA_023687565.1	PRJNA514245	SAMN28668368	1424	vanB	yes	2020	Australia	Austrailia
GCA_022046185.1	PRJNA514245	SAMN25126096	78	vanB	yes	2020	Australia	Austrailia
GCA_022046165.1	PRJNA514245	SAMN25126095	78	vanB	yes	2020	Australia	Austrailia
GCA_022046445.1	PRJNA514245	SAMN25126094	78	vanB	yes	2020	Australia	Austrailia
GCA_022048585.1	PRJNA514245	SAMN25126092	78	vanB	yes	2020	Australia	Austrailia
GCA_022046125.1	PRJNA514245	SAMN25126091	78	vanB	no	2020	Australia	Austrailia
GCA_022046945.1	PRJNA514245	SAMN25126090	78	vanB	yes	2020	Australia	Austrailia
GCA_022046105.1	PRJNA514245	SAMN25126089	78	vanB	yes	2020	Australia	Austrailia
GCA_022046405.1	PRJNA514245	SAMN25126088	78	vanB	yes	2020	Australia	Austrailia
GCA_023466735.1	PRJNA514245	SAMN25126087	78	vanB	yes	2020	Australia	Austrailia
GCA_022045575.1	PRJNA514245	SAMN25126086	78	vanB	yes	2020	Australia	Austrailia
GCA_022046085.1	PRJNA514245	SAMN25126085	78	vanB	yes	2019	Australia	Austrailia
GCA_022046605.1	PRJNA514245	SAMN25126084	78	vanB	yes	2019	Australia	Austrailia
GCA_022045545.1	PRJNA514245	SAMN25126082	78	vanB	yes	2019	Australia	Austrailia
GCA_022046625.1	PRJNA514245	SAMN25126081	78	vanB	yes	2019	Australia	Austrailia
GCA_022046045.1	PRJNA514245	SAMN25126080	78	vanB	yes	2019	Australia	Austrailia
GCA_022046065.1	PRJNA514245	SAMN25126079	78	vanB	yes	2019	Australia	Austrailia
GCA_022045565.1	PRJNA514245	SAMN25126078	78	vanB	yes	2019	Australia	Austrailia
GCA_022046025.1	PRJNA514245	SAMN25126077	78	vanB	yes	2019	Australia	Austrailia
GCA_022046005.1	PRJNA514245	SAMN25126076	78	vanB	yes	2019	Australia	Austrailia
GCA_022045985.1	PRJNA514245	SAMN25126075	78	vanB	yes	2019	Australia	Austrailia
GCA_022046925.1	PRJNA514245	SAMN25126074	78	vanB	yes	2019	Australia	Austrailia
GCA_022045945.1	PRJNA514245	SAMN25126073	78	vanB	yes	2019	Australia	Austrailia
GCA_022046885.1	PRJNA514245	SAMN25126072	78	vanB	yes	2019	Australia	Austrailia
GCA_022045925.1	PRJNA514245	SAMN25126071	78	vanB	yes	2019	Australia	Austrailia
GCA_022046425.1	PRJNA514245	SAMN25126070	78	vanB	yes	2019	Australia	Austrailia
GCA_022048565.1	PRJNA514245	SAMN25126069	78	vanB	yes	2019	Australia	Austrailia
GCA_022046905.1	PRJNA514245	SAMN25126068	78	vanB	yes	2019	Australia	Austrailia
GCA_022046565.1	PRJNA514245	SAMN25126066	78	vanB	yes	2019	Australia	Austrailia
GCA_022045905.1	PRJNA514245	SAMN25126065	78	vanB	yes	2019	Australia	Austrailia
GCA_022046825.1	PRJNA514245	SAMN25126063	78	vanB	yes	2019	Australia	Austrailia
GCA_022045865.1	PRJNA514245	SAMN25126062	78	vanB	yes	2019	Australia	Austrailia
GCA_022046865.1	PRJNA514245	SAMN25126060	78	vanB	no	2019	Australia	Austrailia
GCA_022045805.1	PRJNA514245	SAMN25126059	78	vanB	yes	2019	Australia	Austrailia
GCA_023466715.1	PRJNA514245	SAMN25126057	78	vanB	yes	2019	Australia	Austrailia
GCA_022046845.1	PRJNA514245	SAMN25126055	78	vanB	yes	2019	Australia	Austrailia
GCA_022046745.1	PRJNA514245	SAMN25126054	78	vanB	yes	2019	Australia	Austrailia
GCA_022046725.1	PRJNA514245	SAMN25126053	78	vanB	yes	2019	Australia	Austrailia
GCA_022117075.1	PRJNA514245	SAMN25126051	78	vanB	yes	2019	Australia	Austrailia
GCA_022046585.1	PRJNA514245	SAMN25126050	78	vanB	yes	2019	Australia	Austrailia
GCA_022045825.1	PRJNA514245	SAMN25126048	78	vanB	yes	2019	Australia	Austrailia
GCA_022046805.1	PRJNA514245	SAMN25126046	78	vanB	yes	2019	Australia	Austrailia
GCA_022046785.1	PRJNA514245	SAMN25126045	78	vanB	yes	2019	Australia	Austrailia
GCA_022045785.1	PRJNA514245	SAMN25126044	78	vanB	yes	2019	Australia	Austrailia
GCA_022046545.1	PRJNA514245	SAMN25126043	78	vanB	yes	2019	Australia	Austrailia
GCA_022046645.1	PRJNA514245	SAMN25126042	78	vanB	no	2019	Australia	Austrailia
GCA_022046525.1	PRJNA514245	SAMN25126041	78	vanB	yes	2019	Australia	Austrailia
GCA_022046145.1	PRJNA514245	SAMN25126040	78	vanB	yes	2019	Australia	Austrailia
GCA_022046505.1	PRJNA514245	SAMN25126039	78	vanB	yes	2019	Australia	Austrailia
GCA_022045965.1	PRJNA514245	SAMN25126038	78	vanB	yes	2019	Australia	Austrailia
GCA_022045885.1	PRJNA514245	SAMN25126037	78	vanB	no	2019	Australia	Austrailia
GCA_022045845.1	PRJNA514245	SAMN25126036	78	vanB	no	2018	Australia	Austrailia
GCA_022046765.1	PRJNA514245	SAMN25126034	78	vanB	yes	2018	Australia	Austrailia
GCA_019755295.1	PRJNA514245	SAMN18838318	341	vanB	yes	2011	Australia	Austrailia
GCA_018588565.1	PRJNA514245	SAMN18720263	796	vanB	yes	2018	Australia	Austrailia
GCA_018590725.1	PRJNA514245	SAMN18720262	796	vanB	yes	2018	Australia	Austrailia
GCA_018606125.1	PRJNA514245	SAMN18720260	796	vanB	no	2018	Australia	Austrailia
GCA_018586725.1	PRJNA514245	SAMN18720259	796	vanB	no	2018	Australia	Austrailia
GCA_018587105.1	PRJNA514245	SAMN18720258	796	vanB	no	2018	Australia	Austrailia
GCA_018587165.1	PRJNA514245	SAMN18720257	796	vanB	yes	2018	Australia	Austrailia
GCA_018602775.1	PRJNA514245	SAMN18720256	796	vanB	no	2018	Australia	Austrailia
GCA_018586665.1	PRJNA514245	SAMN18720255	796	vanB	no	2018	Australia	Austrailia
GCA_018602615.1	PRJNA514245	SAMN18720254	796	vanB	no	2018	Australia	Austrailia
GCA_018590105.1	PRJNA514245	SAMN18720253	796	vanB	yes	2018	Australia	Austrailia
GCA_018602635.1	PRJNA514245	SAMN18720252	796	vanB	yes	2018	Australia	Austrailia
GCA_018601545.1	PRJNA514245	SAMN18720245	18	vanB	yes	2017	Australia	Austrailia
GCA_018589945.1	PRJNA514245	SAMN18720240	17	vanB	yes	2018	Australia	Austrailia
GCA_018600375.1	PRJNA514245	SAMN18720239	17	vanB	yes	2018	Australia	Austrailia
GCA_018590525.1	PRJNA514245	SAMN18720227	1624	vanB	yes	2018	Australia	Austrailia
GCA_015999405.1	PRJNA646837	SAMN15566671	17	vanB	no	2014	Australia	Austrailia
GCA_015665805.1	PRJNA514245	SAMN15566669	203	vanB	yes	2014	Australia	Austrailia
GCA_015349625.1	PRJNA514245	SAMN15566668	796	vanB	no	2014	Australia	Austrailia
GCA_015349725.1	PRJNA514245	SAMN15566667	203	vanB	no	2014	Australia	Austrailia
GCA_015349745.1	PRJNA514245	SAMN15566666	796	vanB	no	2014	Australia	Austrailia
GCA_029500155.1	PRJNA514245	SAMN15566665	1423	vanB	yes	2014	Australia	Austrailia
GCA_015999425.1	PRJNA646837	SAMN15566664	18	vanB	no	2014	Australia	Austrailia
GCA_015349785.1	PRJNA514245	SAMN15566663	17	vanB	no	2014	Australia	Austrailia
GCA_015349635.1	PRJNA514245	SAMN15566662	203	vanB	yes	2014	Australia	Austrailia
GCA_018072105.1	PRJNA514245	SAMN15566661	17	vanB	no	2014	Australia	Austrailia
GCA_015349765.1	PRJNA514245	SAMN15566660	17	vanB	no	2014	Australia	Austrailia
GCA_015349665.1	PRJNA514245	SAMN15566659	796	vanB	yes	2014	Australia	Austrailia
GCA_018072065.1	PRJNA514245	SAMN15566658	17	vanB	no	2014	Australia	Austrailia
GCA_015349565.1	PRJNA514245	SAMN15566657	203	vanB	yes	2014	Australia	Austrailia
GCA_015349525.1	PRJNA514245	SAMN15566656	17	vanB	no	2014	Australia	Austrailia
GCA_015349605.1	PRJNA514245	SAMN15566655	192	vanB	no	2014	Australia	Austrailia
GCA_015349505.1	PRJNA514245	SAMN15566654	555	vanB	yes	2014	Australia	Austrailia
GCA_015349545.1	PRJNA514245	SAMN15566653	17	vanB	no	2014	Australia	Austrailia
GCA_015325925.1	PRJNA646837	SAMN15566652	203	vanB	yes	2014	Australia	Austrailia
GCA_016160555.1	PRJNA514245	SAMN15566651	17	vanB	no	2014	Australia	Austrailia
GCA_015349805.1	PRJNA514245	SAMN15566650	17	vanB	no	2014	Australia	Austrailia
GCA_015348425.1	PRJNA514245	SAMN15566649	796	vanB	yes	2014	Australia	Austrailia
GCA_015348445.1	PRJNA514245	SAMN15566648	796	vanB	no	2014	Australia	Austrailia
GCA_015349825.1	PRJNA514245	SAMN15566647	17	vanB	no	2014	Australia	Austrailia
GCA_015348465.1	PRJNA514245	SAMN15566646	796	vanB	yes	2014	Australia	Austrailia
GCA_015348405.1	PRJNA514245	SAMN15566643	796	vanB	yes	2014	Australia	Austrailia
GCA_015348385.1	PRJNA514245	SAMN15566642	796	vanB	no	2014	Australia	Austrailia
GCA_015349485.1	PRJNA514245	SAMN15566641	796	vanB	no	2014	Australia	Austrailia
GCA_015349365.1	PRJNA514245	SAMN15566640	17	vanB	no	2014	Australia	Austrailia
GCA_018072045.1	PRJNA514245	SAMN15566639	17	vanB	no	2014	Australia	Austrailia
GCA_015349425.1	PRJNA514245	SAMN15566638	796	vanB	no	2014	Australia	Austrailia
GCA_017584065.1	PRJNA646837	SAMN15566637	796	vanB	yes	2014	Australia	Austrailia
GCA_015349465.1	PRJNA514245	SAMN15566634	796	vanB	yes	2014	Australia	Austrailia
GCA_009769955.1	PRJNA592871	SAMN13441545	796	vanB	yes	2016	Australia	Austrailia
GCA_015358475.1	PRJNA514245	SAMN12916727	555	vanB	yes	2015	Australia	Austrailia
GCA_015358335.1	PRJNA514245	SAMN12916723	555	vanB	yes	2015	Australia	Austrailia
GCA_015358175.1	PRJNA514245	SAMN12916700	555	vanB	yes	2014	Australia	Austrailia
GCA_015358015.1	PRJNA514245	SAMN12916696	17	vanB	yes	2014	Australia	Austrailia
GCA_015357615.1	PRJNA514245	SAMN12916686	555	vanB	yes	2014	Australia	Austrailia
GCA_015357595.1	PRJNA514245	SAMN12916685	555	vanB	yes	2014	Australia	Austrailia
GCA_015357675.1	PRJNA514245	SAMN12916684	555	vanB	yes	2014	Australia	Austrailia
GCA_015357555.1	PRJNA514245	SAMN12916683	555	vanB	yes	2014	Australia	Austrailia
GCA_015357535.1	PRJNA514245	SAMN12916682	555	vanB	yes	2014	Australia	Austrailia
GCA_015357575.1	PRJNA514245	SAMN12916681	555	vanB	yes	2014	Australia	Austrailia
GCA_015357515.1	PRJNA514245	SAMN12916680	555	vanB	yes	2014	Australia	Austrailia
GCA_015357435.1	PRJNA514245	SAMN12916678	555	vanB	yes	2014	Australia	Austrailia
GCA_015357295.1	PRJNA514245	SAMN12916675	555	vanB	yes	2014	Australia	Austrailia
GCA_015357195.1	PRJNA514245	SAMN12916673	555	vanB	yes	2014	Australia	Austrailia
GCA_015357355.1	PRJNA514245	SAMN12916672	555	vanB	yes	2014	Australia	Austrailia
GCA_015357375.1	PRJNA514245	SAMN12916670	555	vanB	yes	2014	Australia	Austrailia
GCA_015357175.1	PRJNA514245	SAMN12916669	555	vanB	yes	2014	Australia	Austrailia
GCA_015357275.1	PRJNA514245	SAMN12916668	Novel	vanB	yes	2014	Australia	Austrailia
GCA_015357235.1	PRJNA514245	SAMN12916667	555	vanB	yes	2014	Australia	Austrailia
GCA_015356995.1	PRJNA514245	SAMN12916666	555	vanB	yes	2014	Australia	Austrailia
GCA_015356975.1	PRJNA514245	SAMN12916665	555	vanB	yes	2014	Australia	Austrailia
GCA_015357035.1	PRJNA514245	SAMN12916664	555	vanB	yes	2014	Australia	Austrailia
GCA_015357155.1	PRJNA514245	SAMN12916663	555	vanB	yes	2014	Australia	Austrailia
GCA_015356915.1	PRJNA514245	SAMN12916662	555	vanB	yes	2014	Australia	Austrailia
GCA_015356935.1	PRJNA514245	SAMN12916661	555	vanB	yes	2014	Australia	Austrailia
GCA_015356955.1	PRJNA514245	SAMN12916660	555	vanB	yes	2014	Australia	Austrailia
GCA_015357095.1	PRJNA514245	SAMN12916659	555	vanB	yes	2014	Australia	Austrailia
GCA_015357135.1	PRJNA514245	SAMN12916658	555	vanB	yes	2014	Australia	Austrailia
GCA_015350345.1	PRJNA514245	SAMN12916657	555	vanB	yes	2014	Australia	Austrailia
GCA_018072925.1	PRJNA514245	SAMN12916656	555	vanB	yes	2014	Australia	Austrailia
GCA_015350325.1	PRJNA514245	SAMN12916655	555	vanB	yes	2014	Australia	Austrailia
GCA_015350305.1	PRJNA514245	SAMN12916654	555	vanB	yes	2014	Australia	Austrailia
GCA_015357055.1	PRJNA514245	SAMN12916652	555	vanB	yes	2014	Australia	Austrailia
GCA_015350265.1	PRJNA514245	SAMN12916651	555	vanB	yes	2014	Australia	Austrailia
GCA_015350285.1	PRJNA514245	SAMN12916650	555	vanB	yes	2014	Australia	Austrailia
GCA_015350225.1	PRJNA514245	SAMN12916648	555	vanB	yes	2014	Australia	Austrailia
GCA_015350045.1	PRJNA514245	SAMN12916647	555	vanB	yes	2014	Australia	Austrailia
GCA_015350065.1	PRJNA514245	SAMN12916646	555	vanB	yes	2014	Australia	Austrailia
GCA_015350165.1	PRJNA514245	SAMN12916645	555	vanB	yes	2014	Australia	Austrailia
GCA_015350105.1	PRJNA514245	SAMN12916643	555	vanB	yes	2014	Australia	Austrailia
GCA_015350125.1	PRJNA514245	SAMN12916642	555	vanB	yes	2014	Australia	Austrailia
GCA_015350085.1	PRJNA514245	SAMN12916641	555	vanB	yes	2014	Australia	Austrailia
GCA_015350245.1	PRJNA514245	SAMN12916640	341	vanB	yes	2013	Australia	Austrailia
GCA_015350025.1	PRJNA514245	SAMN12916639	555	vanB	yes	2013	Australia	Austrailia
GCA_015349945.1	PRJNA514245	SAMN12916638	341	vanB	yes	2013	Australia	Austrailia
GCA_015349985.1	PRJNA514245	SAMN12916637	341	vanB	yes	2013	Australia	Austrailia
GCA_015349965.1	PRJNA514245	SAMN12916636	555	vanB	yes	2013	Australia	Austrailia
GCA_015349915.1	PRJNA514245	SAMN12916635	555	vanB	yes	2013	Australia	Austrailia
GCA_015349845.1	PRJNA514245	SAMN12916634	555	vanB	yes	2013	Australia	Austrailia
GCA_015349865.1	PRJNA514245	SAMN12916633	555	vanB	yes	2013	Australia	Austrailia
GCA_015349885.1	PRJNA514245	SAMN12916632	341	vanB	yes	2013	Australia	Austrailia
GCA_015349895.1	PRJNA514245	SAMN12916631	555	vanB	yes	2013	Australia	Austrailia
GCA_015348905.1	PRJNA514245	SAMN12916630	555	vanB	yes	2013	Australia	Austrailia
GCA_018072865.1	PRJNA514245	SAMN12916629	555	vanB	yes	2013	Australia	Austrailia
GCA_015348605.1	PRJNA514245	SAMN12916628	341	vanB	no	2013	Australia	Austrailia
GCA_015348765.1	PRJNA514245	SAMN12916627	555	vanB	yes	2013	Australia	Austrailia
GCA_015348725.1	PRJNA514245	SAMN12916626	555	vanB	yes	2013	Australia	Austrailia
GCA_015348855.1	PRJNA514245	SAMN12916625	341	vanB	yes	2013	Australia	Austrailia
GCA_015348645.1	PRJNA514245	SAMN12916624	555	vanB	yes	2013	Australia	Austrailia
GCA_018072085.1	PRJNA514245	SAMN12916623	555	vanB	yes	2013	Australia	Austrailia
GCA_015349285.1	PRJNA514245	SAMN12916622	341	vanB	no	2013	Australia	Austrailia
GCA_015349265.1	PRJNA514245	SAMN12916621	555	vanB	yes	2013	Australia	Austrailia
GCA_015349245.1	PRJNA514245	SAMN12916620	341	vanB	no	2013	Australia	Austrailia
GCA_015349225.1	PRJNA514245	SAMN12916619	555	vanB	yes	2013	Australia	Austrailia
GCA_015349185.1	PRJNA514245	SAMN12916617	555	vanB	yes	2013	Australia	Austrailia
GCA_015349165.1	PRJNA514245	SAMN12916616	555	vanB	yes	2013	Australia	Austrailia
GCA_015349125.1	PRJNA514245	SAMN12916615	555	vanB	yes	2013	Australia	Austrailia
GCA_015349085.1	PRJNA514245	SAMN12916614	555	vanB	yes	2013	Australia	Austrailia
GCA_015349105.1	PRJNA514245	SAMN12916613	341	vanB	no	2013	Australia	Austrailia
GCA_015349145.1	PRJNA514245	SAMN12916612	341	vanB	no	2013	Australia	Austrailia
GCA_015349025.1	PRJNA514245	SAMN12916611	555	vanB	yes	2013	Australia	Austrailia
GCA_015349065.1	PRJNA514245	SAMN12916610	555	vanB	yes	2013	Australia	Austrailia
GCA_015349045.1	PRJNA514245	SAMN12916609	555	vanB	yes	2013	Australia	Austrailia
GCA_015348985.1	PRJNA514245	SAMN12916608	555	vanB	yes	2013	Australia	Austrailia
GCA_015348965.1	PRJNA514245	SAMN12916607	341	vanB	yes	2013	Australia	Austrailia
GCA_015348945.1	PRJNA514245	SAMN12916605	341	vanB	yes	2013	Australia	Austrailia
GCA_015348885.1	PRJNA514245	SAMN12916604	341	vanB	yes	2013	Australia	Austrailia
GCA_015348845.1	PRJNA514245	SAMN12916603	341	vanB	yes	2013	Australia	Austrailia
GCA_015348925.1	PRJNA514245	SAMN12916602	341	vanB	yes	2013	Australia	Austrailia
GCA_015348785.1	PRJNA514245	SAMN12916601	341	vanB	yes	2013	Australia	Austrailia
GCA_015348805.1	PRJNA514245	SAMN12916600	341	vanB	yes	2013	Australia	Austrailia
GCA_015348625.1	PRJNA514245	SAMN12916599	341	vanB	yes	2013	Australia	Austrailia
GCA_015348695.1	PRJNA514245	SAMN12916598	341	vanB	no	2013	Australia	Austrailia
GCA_015348685.1	PRJNA514245	SAMN12916597	341	vanB	no	2013	Australia	Austrailia
GCA_015349685.1	PRJNA514245	SAMN12916596	341	vanB	yes	2013	Australia	Austrailia
GCA_015665785.1	PRJNA514245	SAMN12916594	341	vanB	no	2013	Australia	Austrailia
GCA_015349705.1	PRJNA514245	SAMN12916593	341	vanB	no	2013	Australia	Austrailia
GCA_015360895.1	PRJNA514245	SAMN12916592	341	vanB	no	2013	Australia	Austrailia
GCA_015360855.1	PRJNA514245	SAMN12916591	341	vanB	no	2013	Australia	Austrailia
GCA_015360835.1	PRJNA514245	SAMN12916590	341	vanB	no	2013	Australia	Austrailia
GCA_015360875.1	PRJNA514245	SAMN12916589	341	vanB	no	2013	Australia	Austrailia
GCA_015360535.1	PRJNA514245	SAMN12916588	341	vanB	no	2013	Australia	Austrailia
GCA_015360475.1	PRJNA514245	SAMN12916587	341	vanB	no	2013	Australia	Austrailia
GCA_015360735.1	PRJNA514245	SAMN12916586	341	vanB	no	2013	Australia	Austrailia
GCA_015360795.1	PRJNA514245	SAMN12916585	341	vanB	no	2013	Australia	Austrailia
GCA_015360695.1	PRJNA514245	SAMN12916584	555	vanB	yes	2013	Australia	Austrailia
GCA_015360755.1	PRJNA514245	SAMN12916583	341	vanB	no	2013	Australia	Austrailia
GCA_015360615.1	PRJNA514245	SAMN12916582	341	vanB	no	2013	Australia	Austrailia
GCA_015360715.1	PRJNA514245	SAMN12916581	341	vanB	no	2013	Australia	Austrailia
GCA_015360675.1	PRJNA514245	SAMN12916580	341	vanB	no	2013	Australia	Austrailia
GCA_015360775.1	PRJNA514245	SAMN12916579	341	vanB	no	2013	Australia	Austrailia
GCA_015360635.1	PRJNA514245	SAMN12916578	203	vanB	yes	2011	Australia	Austrailia
GCA_015360595.1	PRJNA514245	SAMN12916577	203	vanB	yes	2011	Australia	Austrailia
GCA_018072905.1	PRJNA514245	SAMN12916576	18	vanB	yes	2011	Australia	Austrailia
GCA_015360575.1	PRJNA514245	SAMN12916575	203	vanB	no	2011	Australia	Austrailia
GCA_015360555.1	PRJNA514245	SAMN12916574	78	vanB	yes	2011	Australia	Austrailia
GCA_015360515.1	PRJNA514245	SAMN12916573	78	vanB	yes	2011	Australia	Austrailia
GCA_015360435.1	PRJNA514245	SAMN12916572	203	vanB	no	2011	Australia	Austrailia
GCA_015360335.1	PRJNA514245	SAMN12916571	78	vanB	yes	2011	Australia	Austrailia
GCA_015360455.1	PRJNA514245	SAMN12916570	78	vanB	yes	2011	Australia	Austrailia
GCA_015360495.1	PRJNA514245	SAMN12916569	78	vanB	yes	2011	Australia	Austrailia
GCA_015360395.1	PRJNA514245	SAMN12916568	78	vanB	yes	2011	Australia	Austrailia
GCA_015360315.1	PRJNA514245	SAMN12916567	203	vanB	no	2011	Australia	Austrailia
GCA_015360295.1	PRJNA514245	SAMN12916566	Novel	vanB	yes	2011	Australia	Austrailia
GCA_015359875.1	PRJNA514245	SAMN12916565	78	vanB	yes	2011	Australia	Austrailia
GCA_015360255.1	PRJNA514245	SAMN12916564	203	vanB	no	2011	Australia	Austrailia
GCA_015360235.1	PRJNA514245	SAMN12916563	78	vanB	yes	2011	Australia	Austrailia
GCA_015360275.1	PRJNA514245	SAMN12916561	203	vanB	no	2011	Australia	Austrailia
GCA_015360195.1	PRJNA514245	SAMN12916560	78	vanB	yes	2011	Australia	Austrailia
GCA_015360215.1	PRJNA514245	SAMN12916559	78	vanB	yes	2011	Australia	Austrailia
GCA_015360175.1	PRJNA514245	SAMN12916558	78	vanB	yes	2011	Australia	Austrailia
GCA_015360095.1	PRJNA514245	SAMN12916557	78	vanB	yes	2011	Australia	Austrailia
GCA_015359975.1	PRJNA514245	SAMN12916556	203	vanB	no	2011	Australia	Austrailia
GCA_015360055.1	PRJNA514245	SAMN12916555	203	vanB	no	2011	Australia	Austrailia
GCA_015360075.1	PRJNA514245	SAMN12916554	203	vanB	no	2011	Australia	Austrailia
GCA_015360035.1	PRJNA514245	SAMN12916553	78	vanB	yes	2011	Australia	Austrailia
GCA_015360015.1	PRJNA514245	SAMN12916552	Novel	vanB	yes	2011	Australia	Austrailia
GCA_015359955.1	PRJNA514245	SAMN12916551	78	vanB	yes	2011	Australia	Austrailia
GCA_015359995.1	PRJNA514245	SAMN12916550	203	vanB	no	2011	Australia	Austrailia
GCA_015359935.1	PRJNA514245	SAMN12916549	78	vanB	yes	2011	Australia	Austrailia
GCA_015359855.1	PRJNA514245	SAMN12916548	78	vanB	yes	2011	Australia	Austrailia
GCA_015359915.1	PRJNA514245	SAMN12916547	78	vanB	yes	2011	Australia	Austrailia
GCA_015359275.1	PRJNA514245	SAMN12916546	78	vanB	yes	2011	Australia	Austrailia
GCA_015359795.1	PRJNA514245	SAMN12916545	78	vanB	yes	2011	Australia	Austrailia
GCA_015359895.1	PRJNA514245	SAMN12916544	78	vanB	yes	2011	Australia	Austrailia
GCA_015359775.1	PRJNA514245	SAMN12916543	78	vanB	yes	2011	Australia	Austrailia
GCA_015359815.1	PRJNA514245	SAMN12916542	78	vanB	yes	2011	Australia	Austrailia
GCA_015359715.1	PRJNA514245	SAMN12916541	18	vanB	yes	2011	Australia	Austrailia
GCA_015359695.1	PRJNA514245	SAMN12916540	78	vanB	yes	2011	Australia	Austrailia
GCA_015359755.1	PRJNA514245	SAMN12916539	78	vanB	yes	2011	Australia	Austrailia
GCA_015359735.1	PRJNA514245	SAMN12916538	203	vanB	no	2011	Australia	Austrailia
GCA_015359675.1	PRJNA514245	SAMN12916537	18	vanB	yes	2011	Australia	Austrailia
GCA_015359635.1	PRJNA514245	SAMN12916536	78	vanB	yes	2011	Australia	Austrailia
GCA_015359375.1	PRJNA514245	SAMN12916535	203	vanB	yes	2011	Australia	Austrailia
GCA_015359255.1	PRJNA514245	SAMN12916534	203	vanB	no	2011	Australia	Austrailia
GCA_015359315.1	PRJNA514245	SAMN12916533	78	vanB	yes	2011	Australia	Austrailia
GCA_015359335.1	PRJNA514245	SAMN12916532	18	vanB	yes	2011	Australia	Austrailia
GCA_018072945.1	PRJNA514245	SAMN12916530	203	vanB	no	2011	Australia	Austrailia
GCA_015359355.1	PRJNA514245	SAMN12916528	78	vanB	yes	2011	Australia	Austrailia
GCA_015359595.1	PRJNA514245	SAMN12916527	18	vanB	yes	2011	Australia	Austrailia
GCA_015359615.1	PRJNA514245	SAMN12916526	203	vanB	no	2011	Australia	Austrailia
GCA_015359575.1	PRJNA514245	SAMN12916525	78	vanB	yes	2011	Australia	Austrailia
GCA_015359555.1	PRJNA514245	SAMN12916524	78	vanB	yes	2011	Australia	Austrailia
GCA_015359495.1	PRJNA514245	SAMN12916523	78	vanB	yes	2011	Australia	Austrailia
GCA_015359515.1	PRJNA514245	SAMN12916522	78	vanB	yes	2011	Australia	Austrailia
GCA_015359475.1	PRJNA514245	SAMN12916521	18	vanB	yes	2011	Australia	Austrailia
GCA_015359455.1	PRJNA514245	SAMN12916520	18	vanB	yes	2011	Australia	Austrailia
GCA_015359435.1	PRJNA514245	SAMN12916519	78	vanB	yes	2011	Australia	Austrailia
GCA_015359535.1	PRJNA514245	SAMN12916518	18	vanB	yes	2011	Australia	Austrailia
GCA_015359235.1	PRJNA514245	SAMN12916517	18	vanB	yes	2011	Australia	Austrailia
GCA_015359215.1	PRJNA514245	SAMN12916516	18	vanB	yes	2011	Australia	Austrailia
GCA_015359175.1	PRJNA514245	SAMN12916515	18	vanB	yes	2011	Australia	Austrailia
GCA_015359395.1	PRJNA514245	SAMN12916514	203	vanB	no	2011	Australia	Austrailia
GCA_015359195.1	PRJNA514245	SAMN12916513	78	vanB	yes	2011	Australia	Austrailia
GCA_015359155.1	PRJNA514245	SAMN12916512	18	vanB	yes	2011	Australia	Austrailia
GCA_015359135.1	PRJNA514245	SAMN12916511	78	vanB	yes	2011	Australia	Austrailia
GCA_015359075.1	PRJNA514245	SAMN12916510	203	vanB	no	2011	Australia	Austrailia
GCA_015359115.1	PRJNA514245	SAMN12916509	203	vanB	no	2011	Australia	Austrailia
GCA_015359095.1	PRJNA514245	SAMN12916508	78	vanB	yes	2011	Australia	Austrailia
GCA_015359035.1	PRJNA514245	SAMN12916507	203	vanB	no	2011	Australia	Austrailia
GCA_015358995.1	PRJNA514245	SAMN12916506	203	vanB	no	2011	Australia	Austrailia
GCA_015358915.1	PRJNA514245	SAMN12916505	203	vanB	yes	2011	Australia	Austrailia
GCA_015358875.1	PRJNA514245	SAMN12916504	203	vanB	no	2011	Australia	Austrailia
GCA_015358895.1	PRJNA514245	SAMN12916503	203	vanB	no	2011	Australia	Austrailia
GCA_015358795.1	PRJNA514245	SAMN12916502	203	vanB	no	2011	Australia	Austrailia
GCA_015358835.1	PRJNA514245	SAMN12916501	203	vanB	no	2011	Australia	Austrailia
GCA_015359015.1	PRJNA514245	SAMN12916500	203	vanB	no	2011	Australia	Austrailia
GCA_015358935.1	PRJNA514245	SAMN12916499	203	vanB	no	2011	Australia	Austrailia
GCA_015358945.1	PRJNA514245	SAMN12916498	203	vanB	no	2011	Australia	Austrailia
GCA_015357875.1	PRJNA514245	SAMN12916497	18	vanB	yes	2011	Australia	Austrailia
GCA_015358735.1	PRJNA514245	SAMN12916496	203	vanB	yes	2011	Australia	Austrailia
GCA_015358775.1	PRJNA514245	SAMN12916495	18	vanB	yes	2011	Australia	Austrailia
GCA_015358715.1	PRJNA514245	SAMN12916494	18	vanB	yes	2011	Australia	Austrailia
GCA_015358575.1	PRJNA514245	SAMN12916493	18	vanB	yes	2011	Australia	Austrailia
GCA_015358755.1	PRJNA514245	SAMN12916492	18	vanB	yes	2011	Australia	Austrailia
GCA_015358615.1	PRJNA514245	SAMN12916491	18	vanB	yes	2011	Australia	Austrailia
GCA_015358675.1	PRJNA514245	SAMN12916490	18	vanB	no	2011	Australia	Austrailia
GCA_015358635.1	PRJNA514245	SAMN12916489	203	vanB	no	2011	Australia	Austrailia
GCA_015358535.1	PRJNA514245	SAMN12916488	18	vanB	yes	2011	Australia	Austrailia
GCA_015358455.1	PRJNA514245	SAMN12916487	18	vanB	yes	2011	Australia	Austrailia
GCA_015358595.1	PRJNA514245	SAMN12916486	18	vanB	no	2011	Australia	Austrailia
GCA_015358515.1	PRJNA514245	SAMN12916485	203	vanB	yes	2011	Australia	Austrailia
GCA_015357835.1	PRJNA514245	SAMN12916484	203	vanB	yes	2010	Australia	Austrailia
GCA_015358315.1	PRJNA514245	SAMN12916483	203	vanB	no	2010	Australia	Austrailia
GCA_015358095.1	PRJNA514245	SAMN12916482	203	vanB	no	2010	Australia	Austrailia
GCA_015357635.1	PRJNA514245	SAMN12916481	203	vanB	yes	2010	Australia	Austrailia
GCA_015357495.1	PRJNA514245	SAMN12916480	203	vanB	yes	2010	Australia	Austrailia
GCA_015357115.1	PRJNA514245	SAMN12916478	203	vanB	no	2010	Australia	Austrailia
GCA_015350185.1	PRJNA514245	SAMN12916477	203	vanB	no	2010	Australia	Austrailia
GCA_015350005.1	PRJNA514245	SAMN12916476	203	vanB	no	2010	Australia	Austrailia
GCA_015348545.1	PRJNA514245	SAMN12916475	203	vanB	yes	2010	Australia	Austrailia
GCA_015349205.1	PRJNA514245	SAMN12916474	203	vanB	no	2010	Australia	Austrailia
GCA_015349005.1	PRJNA514245	SAMN12916473	203	vanB	no	2010	Australia	Austrailia
GCA_015348665.1	PRJNA514245	SAMN12916472	203	vanB	no	2010	Australia	Austrailia
GCA_015360415.1	PRJNA514245	SAMN12916471	203	vanB	no	2010	Australia	Austrailia
GCA_015360655.1	PRJNA514245	SAMN12916470	203	vanB	no	2010	Australia	Austrailia
GCA_015360355.1	PRJNA514245	SAMN12916469	203	vanB	no	2010	Australia	Austrailia
GCA_015360115.1	PRJNA514245	SAMN12916468	203	vanB	no	2010	Australia	Austrailia
GCA_015359835.1	PRJNA514245	SAMN12916467	203	vanB	yes	2010	Australia	Austrailia
GCA_015359655.1	PRJNA514245	SAMN12916466	203	vanB	no	2010	Australia	Austrailia
GCA_015359295.1	PRJNA514245	SAMN12916465	203	vanB	no	2010	Australia	Austrailia
GCA_015359415.1	PRJNA514245	SAMN12916464	203	vanB	no	2010	Australia	Austrailia
GCA_015359055.1	PRJNA514245	SAMN12916463	203	vanB	no	2010	Australia	Austrailia
GCA_015358695.1	PRJNA514245	SAMN12916461	203	vanB	yes	2010	Australia	Austrailia
GCA_015357075.1	PRJNA514245	SAMN12916460	203	vanB	no	2010	Australia	Austrailia
GCA_015360135.1	PRJNA514245	SAMN12916459	203	vanB	yes	2010	Australia	Austrailia
GCA_015360155.1	PRJNA514245	SAMN12916458	203	vanB	no	2010	Australia	Austrailia
GCA_015366645.1	PRJNA514245	SAMN12640540	796	vanB	no	2016	Australia	Austrailia
GCA_015366945.1	PRJNA514245	SAMN12640538	796	vanB	no	2016	Australia	Austrailia
GCA_016171905.1	PRJNA514245	SAMN12640537	78	vanB	no	2016	Australia	Austrailia
GCA_015368245.1	PRJNA514245	SAMN12640536	1429	vanB	no	2016	Australia	Austrailia
GCA_015365705.1	PRJNA514245	SAMN12640535	78	vanB	yes	2016	Australia	Austrailia
GCA_015371205.1	PRJNA514245	SAMN12640534	78	vanB	yes	2016	Australia	Austrailia
GCA_015370005.1	PRJNA514245	SAMN12640533	78	vanB	yes	2016	Australia	Austrailia
GCA_016171885.1	PRJNA514245	SAMN12640532	78	vanB	yes	2016	Australia	Austrailia
GCA_015367545.1	PRJNA514245	SAMN12640531	796	vanB	no	2016	Australia	Austrailia
GCA_018084505.1	PRJNA514245	SAMN12640530	796	vanB	no	2016	Australia	Austrailia
GCA_015367465.1	PRJNA514245	SAMN12640529	796	vanB	no	2016	Australia	Austrailia
GCA_015367485.1	PRJNA514245	SAMN12640528	796	vanB	yes	2016	Australia	Austrailia
GCA_015366185.1	PRJNA514245	SAMN12640527	796	vanB	no	2016	Australia	Austrailia
GCA_015366825.1	PRJNA514245	SAMN12640526	796	vanB	yes	2016	Australia	Austrailia
GCA_015367045.1	PRJNA514245	SAMN12640525	796	vanB	yes	2016	Australia	Austrailia
GCA_015368585.1	PRJNA514245	SAMN12640524	796	vanB	yes	2016	Australia	Austrailia
GCA_015366385.1	PRJNA514245	SAMN12640522	796	vanB	no	2016	Australia	Austrailia
GCA_015366765.1	PRJNA514245	SAMN12640521	796	vanB	no	2016	Australia	Austrailia
GCA_015367365.1	PRJNA514245	SAMN12640520	796	vanB	no	2016	Australia	Austrailia
GCA_015366265.1	PRJNA514245	SAMN12640519	796	vanB	yes	2016	Australia	Austrailia
GCA_015368025.1	PRJNA514245	SAMN12640518	796	vanB	no	2016	Australia	Austrailia
GCA_015370505.1	PRJNA514245	SAMN12640517	796	vanB	yes	2016	Australia	Austrailia
GCA_015366485.1	PRJNA514245	SAMN12640516	796	vanB	yes	2016	Australia	Austrailia
GCA_015366465.1	PRJNA514245	SAMN12640515	796	vanB	yes	2016	Australia	Austrailia
GCA_015366305.1	PRJNA514245	SAMN12640514	796	vanB	yes	2016	Australia	Austrailia
GCA_015366965.1	PRJNA514245	SAMN12640513	796	vanB	no	2016	Australia	Austrailia
GCA_015370325.1	PRJNA514245	SAMN12640512	796	vanB	yes	2016	Australia	Austrailia
GCA_015370305.1	PRJNA514245	SAMN12640511	796	vanB	yes	2016	Australia	Austrailia
GCA_015366145.1	PRJNA514245	SAMN12640510	796	vanB	no	2016	Australia	Austrailia
GCA_015367525.1	PRJNA514245	SAMN12640509	796	vanB	no	2016	Australia	Austrailia
GCA_015366545.1	PRJNA514245	SAMN12640508	796	vanB	no	2016	Australia	Austrailia
GCA_015367305.1	PRJNA514245	SAMN12640507	796	vanB	no	2016	Australia	Austrailia
GCA_015366345.1	PRJNA514245	SAMN12640506	796	vanB	yes	2016	Australia	Austrailia
GCA_015370345.1	PRJNA514245	SAMN12640505	796	vanB	yes	2016	Australia	Austrailia
GCA_015366125.1	PRJNA514245	SAMN12640504	796	vanB	no	2016	Australia	Austrailia
GCA_015370905.1	PRJNA514245	SAMN12640503	796	vanB	yes	2016	Australia	Austrailia
GCA_015367325.1	PRJNA514245	SAMN12640502	796	vanB	no	2016	Australia	Austrailia
GCA_015367385.1	PRJNA514245	SAMN12640501	796	vanB	no	2016	Australia	Austrailia
GCA_015367175.1	PRJNA514245	SAMN12640500	796	vanB	no	2016	Australia	Austrailia
GCA_015366205.1	PRJNA514245	SAMN12640499	796	vanB	no	2016	Australia	Austrailia
GCA_015366885.1	PRJNA514245	SAMN12640498	796	vanB	no	2016	Australia	Austrailia
GCA_015366785.1	PRJNA514245	SAMN12640497	796	vanB	no	2016	Australia	Austrailia
GCA_015367625.1	PRJNA514245	SAMN12640496	796	vanB	yes	2016	Australia	Austrailia
GCA_015367665.1	PRJNA514245	SAMN12640495	796	vanB	no	2016	Australia	Austrailia
GCA_015367795.1	PRJNA514245	SAMN12640494	796	vanB	no	2016	Australia	Austrailia
GCA_015368045.1	PRJNA514245	SAMN12640493	796	vanB	no	2016	Australia	Austrailia
GCA_015367105.1	PRJNA514245	SAMN12640492	796	vanB	no	2016	Australia	Austrailia
GCA_015365985.1	PRJNA514245	SAMN12640491	796	vanB	yes	2016	Australia	Austrailia
GCA_015367565.1	PRJNA514245	SAMN12640490	796	vanB	no	2016	Australia	Austrailia
GCA_015365865.1	PRJNA514245	SAMN12640489	796	vanB	no	2016	Australia	Austrailia
GCA_015368905.1	PRJNA514245	SAMN12640488	555	vanB	yes	2016	Australia	Austrailia
GCA_015368885.1	PRJNA514245	SAMN12640487	555	vanB	yes	2016	Australia	Austrailia
GCA_015368255.1	PRJNA514245	SAMN12640486	555	vanB	yes	2016	Australia	Austrailia
GCA_015368525.1	PRJNA514245	SAMN12640485	555	vanB	yes	2016	Australia	Austrailia
GCA_015368625.1	PRJNA514245	SAMN12640484	555	vanB	yes	2016	Australia	Austrailia
GCA_015368465.1	PRJNA514245	SAMN12640483	555	vanB	yes	2016	Australia	Austrailia
GCA_015367065.1	PRJNA514245	SAMN12640482	203	vanB	yes	2016	Australia	Austrailia
GCA_015365765.1	PRJNA514245	SAMN12640481	203	vanB	no	2016	Australia	Austrailia
GCA_015369025.1	PRJNA514245	SAMN12640480	203	vanB	no	2016	Australia	Austrailia
GCA_015367685.1	PRJNA514245	SAMN12640479	80	vanB	yes	2016	Australia	Austrailia
GCA_015366605.1	PRJNA514245	SAMN12640478	80	vanB	yes	2016	Australia	Austrailia
GCA_015367085.1	PRJNA514245	SAMN12640477	80	vanB	yes	2016	Australia	Austrailia
GCA_015366085.1	PRJNA514245	SAMN12640476	80	vanB	yes	2016	Australia	Austrailia
GCA_015370025.1	PRJNA514245	SAMN12640475	80	vanB	yes	2016	Australia	Austrailia
GCA_015367945.1	PRJNA514245	SAMN12640474	78	vanB	no	2016	Australia	Austrailia
GCA_015367965.1	PRJNA514245	SAMN12640473	78	vanB	no	2016	Australia	Austrailia
GCA_015367885.1	PRJNA514245	SAMN12640472	78	vanB	yes	2016	Australia	Austrailia
GCA_015367825.1	PRJNA514245	SAMN12640471	78	vanB	no	2016	Australia	Austrailia
GCA_015368205.1	PRJNA514245	SAMN12640470	203	vanB	no	2016	Australia	Austrailia
GCA_015366585.1	PRJNA514245	SAMN12640469	203	vanB	no	2016	Australia	Austrailia
GCA_015368565.1	PRJNA514245	SAMN12640468	203	vanB	yes	2016	Australia	Austrailia
GCA_015366625.1	PRJNA514245	SAMN12640467	203	vanB	no	2016	Australia	Austrailia
GCA_015368785.1	PRJNA514245	SAMN12640466	555	vanB	yes	2016	Australia	Austrailia
GCA_015368425.1	PRJNA514245	SAMN12640465	555	vanB	yes	2016	Australia	Austrailia
GCA_015368965.1	PRJNA514245	SAMN12640464	555	vanB	yes	2016	Australia	Austrailia
GCA_015368655.1	PRJNA514245	SAMN12640463	555	vanB	yes	2016	Australia	Austrailia
GCA_015368105.1	PRJNA514245	SAMN12640462	555	vanB	yes	2016	Australia	Austrailia
GCA_015367835.1	PRJNA514245	SAMN12640445	203	vanB	no	2016	Australia	Austrailia
GCA_015368405.1	PRJNA514245	SAMN12640444	203	vanB	yes	2016	Australia	Austrailia
GCA_015367125.1	PRJNA514245	SAMN12640443	203	vanB	no	2016	Australia	Austrailia
GCA_018084525.1	PRJNA514245	SAMN12640432	252	vanB	yes	2016	Australia	Austrailia
GCA_015366025.1	PRJNA514245	SAMN12640427	1421	vanB	yes	2016	Australia	Austrailia
GCA_015366865.1	PRJNA514245	SAMN12640341	17	vanB	no	2016	Australia	Austrailia
GCA_015369245.1	PRJNA514245	SAMN12640340	17	vanB	yes	2016	Australia	Austrailia
GCA_016171465.1	PRJNA514245	SAMN12640243	17	vanB	no	2016	Australia	Austrailia
GCA_015387705.1	PRJNA514245	SAMN12640161	796	vanB	yes	2017	Australia	Austrailia
GCA_015391245.1	PRJNA514245	SAMN12640159	1543	vanB	no	2017	Australia	Austrailia
GCA_015395245.1	PRJNA514245	SAMN12640158	78	vanB	yes	2017	Australia	Austrailia
GCA_015390605.1	PRJNA514245	SAMN12640157	78	vanB	yes	2017	Australia	Austrailia
GCA_015395045.1	PRJNA514245	SAMN12640156	78	vanB	no	2017	Australia	Austrailia
GCA_015396225.1	PRJNA514245	SAMN12640155	78	vanB	yes	2017	Australia	Austrailia
GCA_015396145.1	PRJNA514245	SAMN12640154	78	vanB	yes	2017	Australia	Austrailia
GCA_015396165.1	PRJNA514245	SAMN12640153	78	vanB	yes	2017	Australia	Austrailia
GCA_015395005.1	PRJNA514245	SAMN12640152	78	vanB	yes	2017	Australia	Austrailia
GCA_015388045.1	PRJNA514245	SAMN12640151	1429	vanB	no	2017	Australia	Austrailia
GCA_015395165.1	PRJNA514245	SAMN12640150	341	vanB	yes	2017	Australia	Austrailia
GCA_015386605.1	PRJNA514245	SAMN12640149	203	vanB	no	2017	Australia	Austrailia
GCA_015388665.1	PRJNA514245	SAMN12640148	1423	vanB	yes	2017	Australia	Austrailia
GCA_015385745.1	PRJNA514245	SAMN12640147	1424	vanB	yes	2017	Australia	Austrailia
GCA_015391265.1	PRJNA514245	SAMN12640146	992	vanB	no	2017	Australia	Austrailia
GCA_015388645.1	PRJNA514245	SAMN12640145	796	vanB	yes	2017	Australia	Austrailia
GCA_015387965.1	PRJNA514245	SAMN12640144	796	vanB	no	2017	Australia	Austrailia
GCA_015388365.1	PRJNA514245	SAMN12640143	796	vanB	no	2017	Australia	Austrailia
GCA_015396245.1	PRJNA514245	SAMN12640142	796	vanB	yes	2017	Australia	Austrailia
GCA_018084725.1	PRJNA514245	SAMN12640141	796	vanB	no	2017	Australia	Austrailia
GCA_015388725.1	PRJNA514245	SAMN12640140	796	vanB	no	2017	Australia	Austrailia
GCA_015387465.1	PRJNA514245	SAMN12640139	796	vanB	no	2017	Australia	Austrailia
GCA_015665915.1	PRJNA514245	SAMN12640138	796	vanB	no	2017	Australia	Austrailia
GCA_015388005.1	PRJNA514245	SAMN12640137	796	vanB	no	2017	Australia	Austrailia
GCA_015387365.1	PRJNA514245	SAMN12640136	796	vanB	yes	2017	Australia	Austrailia
GCA_015387265.1	PRJNA514245	SAMN12640135	796	vanB	no	2017	Australia	Austrailia
GCA_015387385.1	PRJNA514245	SAMN12640134	796	vanB	no	2017	Australia	Austrailia
GCA_015387885.1	PRJNA514245	SAMN12640133	796	vanB	no	2017	Australia	Austrailia
GCA_015394665.1	PRJNA514245	SAMN12640132	796	vanB	yes	2017	Australia	Austrailia
GCA_015387305.1	PRJNA514245	SAMN12640131	796	vanB	no	2017	Australia	Austrailia
GCA_015388245.1	PRJNA514245	SAMN12640130	796	vanB	no	2017	Australia	Austrailia
GCA_018084745.1	PRJNA514245	SAMN12640129	796	vanB	no	2017	Australia	Austrailia
GCA_015387735.1	PRJNA514245	SAMN12640128	796	vanB	no	2017	Australia	Austrailia
GCA_015388625.1	PRJNA514245	SAMN12640127	796	vanB	no	2017	Australia	Austrailia
GCA_015387685.1	PRJNA514245	SAMN12640126	796	vanB	no	2017	Australia	Austrailia
GCA_015388565.1	PRJNA514245	SAMN12640125	796	vanB	no	2017	Australia	Austrailia
GCA_015386965.1	PRJNA514245	SAMN12640124	796	vanB	no	2017	Australia	Austrailia
GCA_015388505.1	PRJNA514245	SAMN12640123	796	vanB	no	2017	Australia	Austrailia
GCA_015388585.1	PRJNA514245	SAMN12640122	796	vanB	no	2017	Australia	Austrailia
GCA_015387605.1	PRJNA514245	SAMN12640121	796	vanB	yes	2017	Australia	Austrailia
GCA_015387045.1	PRJNA514245	SAMN12640120	796	vanB	no	2017	Australia	Austrailia
GCA_015386905.1	PRJNA514245	SAMN12640119	796	vanB	no	2017	Australia	Austrailia
GCA_015388525.1	PRJNA514245	SAMN12640118	796	vanB	yes	2017	Australia	Austrailia
GCA_015386885.1	PRJNA514245	SAMN12640117	796	vanB	yes	2017	Australia	Austrailia
GCA_015388425.1	PRJNA514245	SAMN12640116	796	vanB	no	2017	Australia	Austrailia
GCA_015386865.1	PRJNA514245	SAMN12640115	796	vanB	no	2017	Australia	Austrailia
GCA_015388085.1	PRJNA514245	SAMN12640114	796	vanB	no	2017	Australia	Austrailia
GCA_015387005.1	PRJNA514245	SAMN12640113	796	vanB	yes	2017	Australia	Austrailia
GCA_015394485.1	PRJNA514245	SAMN12640112	796	vanB	yes	2017	Australia	Austrailia
GCA_015386765.1	PRJNA514245	SAMN12640111	796	vanB	no	2017	Australia	Austrailia
GCA_015388485.1	PRJNA514245	SAMN12640110	796	vanB	no	2017	Australia	Austrailia
GCA_015393605.1	PRJNA514245	SAMN12640109	796	vanB	yes	2017	Australia	Austrailia
GCA_017976685.1	PRJNA514245	SAMN12640108	796	vanB	no	2017	Australia	Austrailia
GCA_015388305.1	PRJNA514245	SAMN12640107	796	vanB	no	2017	Australia	Austrailia
GCA_015387985.1	PRJNA514245	SAMN12640106	796	vanB	yes	2017	Australia	Austrailia
GCA_015391305.1	PRJNA514245	SAMN12640105	555	vanB	no	2017	Australia	Austrailia
GCA_015387065.1	PRJNA514245	SAMN12640104	555	vanB	yes	2017	Australia	Austrailia
GCA_015387165.1	PRJNA514245	SAMN12640103	555	vanB	yes	2017	Australia	Austrailia
GCA_015387405.1	PRJNA514245	SAMN12640101	555	vanB	yes	2017	Australia	Austrailia
GCA_015386525.1	PRJNA514245	SAMN12640100	555	vanB	yes	2017	Australia	Austrailia
GCA_015391225.1	PRJNA514245	SAMN12640099	555	vanB	no	2017	Australia	Austrailia
GCA_015391005.1	PRJNA514245	SAMN12640098	555	vanB	yes	2017	Australia	Austrailia
GCA_015391025.1	PRJNA514245	SAMN12640097	555	vanB	yes	2017	Australia	Austrailia
GCA_015390885.1	PRJNA514245	SAMN12640096	555	vanB	yes	2017	Australia	Austrailia
GCA_015391145.1	PRJNA514245	SAMN12640095	555	vanB	no	2017	Australia	Austrailia
GCA_015390585.1	PRJNA514245	SAMN12640094	555	vanB	yes	2017	Australia	Austrailia
GCA_018084705.1	PRJNA514245	SAMN12640093	479	vanB	no	2017	Australia	Austrailia
GCA_015390385.1	PRJNA514245	SAMN12640092	203	vanB	no	2017	Australia	Austrailia
GCA_015387505.1	PRJNA514245	SAMN12640091	203	vanB	yes	2017	Australia	Austrailia
GCA_015387905.1	PRJNA514245	SAMN12640090	80	vanB	no	2017	Australia	Austrailia
GCA_015387865.1	PRJNA514245	SAMN12640089	80	vanB	no	2017	Australia	Austrailia
GCA_015665945.1	PRJNA514245	SAMN12640088	80	vanB	yes	2017	Australia	Austrailia
GCA_015387765.1	PRJNA514245	SAMN12640087	80	vanB	no	2017	Australia	Austrailia
GCA_015387225.1	PRJNA514245	SAMN12640086	80	vanB	yes	2017	Australia	Austrailia
GCA_015387125.1	PRJNA514245	SAMN12640085	80	vanB	yes	2017	Australia	Austrailia
GCA_015386985.1	PRJNA514245	SAMN12640084	80	vanB	yes	2017	Australia	Austrailia
GCA_015387845.1	PRJNA514245	SAMN12640083	80	vanB	no	2017	Australia	Austrailia
GCA_015390325.1	PRJNA514245	SAMN12640082	78	vanB	yes	2017	Australia	Austrailia
GCA_015390505.1	PRJNA514245	SAMN12640081	78	vanB	no	2017	Australia	Austrailia
GCA_015390395.1	PRJNA514245	SAMN12640080	Novel	vanB	yes	2017	Australia	Austrailia
GCA_015390905.1	PRJNA514245	SAMN12640077	18	vanB	yes	2017	Australia	Austrailia
GCA_015393745.1	PRJNA514245	SAMN12640076	17	vanB	yes	2017	Australia	Austrailia
GCA_015390825.1	PRJNA514245	SAMN12640075	17	vanB	yes	2017	Australia	Austrailia
GCA_015388605.1	PRJNA514245	SAMN12640074	17	vanB	no	2017	Australia	Austrailia
GCA_015388325.1	PRJNA514245	SAMN12640073	17	vanB	no	2017	Australia	Austrailia
GCA_015387345.1	PRJNA514245	SAMN12640072	17	vanB	no	2017	Australia	Austrailia
GCA_015390625.1	PRJNA514245	SAMN12640071	17	vanB	yes	2017	Australia	Austrailia
GCA_015394285.1	PRJNA514245	SAMN12640070	17	vanB	yes	2017	Australia	Austrailia
GCA_015390705.1	PRJNA514245	SAMN12640069	17	vanB	yes	2017	Australia	Austrailia
GCA_015390845.1	PRJNA514245	SAMN12640068	17	vanB	yes	2017	Australia	Austrailia
GCA_015386655.1	PRJNA514245	SAMN12640049	796	vanB	yes	2017	Australia	Austrailia
GCA_015387085.1	PRJNA514245	SAMN12640048	233	vanB	yes	2017	Australia	Austrailia
GCA_015388185.1	PRJNA514245	SAMN12639910	796	vanB	no	2017	Australia	Austrailia
GCA_015386565.1	PRJNA514245	SAMN12639909	796	vanB	no	2017	Australia	Austrailia
GCA_015390445.1	PRJNA514245	SAMN12639872	78	vanB	no	2017	Australia	Austrailia
GCA_015394465.1	PRJNA514245	SAMN12639812	18	vanB	no	2017	Australia	Austrailia
GCA_015393845.1	PRJNA514245	SAMN12639811	18	vanB	no	2017	Australia	Austrailia
GCA_015384355.1	PRJNA514245	SAMN12639764	796	vanB	no	2015	Australia	Austrailia
GCA_015383375.1	PRJNA514245	SAMN12639763	78	vanB	no	2015	Australia	Austrailia
GCA_015381585.1	PRJNA514245	SAMN12639762	78	vanB	yes	2015	Australia	Austrailia
GCA_015377325.1	PRJNA514245	SAMN12639761	78	vanB	no	2015	Australia	Austrailia
GCA_016172025.1	PRJNA514245	SAMN12639760	78	vanB	no	2015	Australia	Austrailia
GCA_015382945.1	PRJNA514245	SAMN12639759	78	vanB	yes	2015	Australia	Austrailia
GCA_015371545.1	PRJNA514245	SAMN12639758	78	vanB	yes	2015	Australia	Austrailia
GCA_015383185.1	PRJNA514245	SAMN12639756	78	vanB	no	2015	Australia	Austrailia
GCA_015383165.1	PRJNA514245	SAMN12639755	78	vanB	no	2015	Australia	Austrailia
GCA_015383605.1	PRJNA514245	SAMN12639754	78	vanB	no	2015	Australia	Austrailia
GCA_015383305.1	PRJNA514245	SAMN12639753	78	vanB	yes	2015	Australia	Austrailia
GCA_015382775.1	PRJNA514245	SAMN12639752	78	vanB	yes	2015	Australia	Austrailia
GCA_015384425.1	PRJNA514245	SAMN12639751	117	vanB	no	2015	Australia	Austrailia
GCA_015384025.1	PRJNA514245	SAMN12639749	341	vanB	yes	2015	Australia	Austrailia
GCA_015385165.1	PRJNA514245	SAMN12639748	796	vanB	yes	2015	Australia	Austrailia
GCA_015376805.1	PRJNA514245	SAMN12639747	796	vanB	no	2015	Australia	Austrailia
GCA_015385825.1	PRJNA514245	SAMN12639746	796	vanB	no	2015	Australia	Austrailia
GCA_015386125.1	PRJNA514245	SAMN12639745	796	vanB	no	2015	Australia	Austrailia
GCA_015384925.1	PRJNA514245	SAMN12639744	796	vanB	no	2015	Australia	Austrailia
GCA_015384565.1	PRJNA514245	SAMN12639743	796	vanB	yes	2015	Australia	Austrailia
GCA_015381305.1	PRJNA514245	SAMN12639742	796	vanB	no	2015	Australia	Austrailia
GCA_015377545.1	PRJNA514245	SAMN12639741	796	vanB	no	2015	Australia	Austrailia
GCA_015384545.1	PRJNA514245	SAMN12639740	796	vanB	yes	2015	Australia	Austrailia
GCA_015371005.1	PRJNA514245	SAMN12639739	796	vanB	yes	2015	Australia	Austrailia
GCA_015380645.1	PRJNA514245	SAMN12639738	796	vanB	no	2015	Australia	Austrailia
GCA_015377425.1	PRJNA514245	SAMN12639737	796	vanB	no	2015	Australia	Austrailia
GCA_015384825.1	PRJNA514245	SAMN12639736	796	vanB	yes	2015	Australia	Austrailia
GCA_015384745.1	PRJNA514245	SAMN12639735	796	vanB	no	2015	Australia	Austrailia
GCA_018084565.1	PRJNA514245	SAMN12639734	796	vanB	no	2015	Australia	Austrailia
GCA_015385905.1	PRJNA514245	SAMN12639733	796	vanB	no	2015	Australia	Austrailia
GCA_015385405.1	PRJNA514245	SAMN12639732	796	vanB	yes	2015	Australia	Austrailia
GCA_015377105.1	PRJNA514245	SAMN12639731	796	vanB	no	2015	Australia	Austrailia
GCA_015377065.1	PRJNA514245	SAMN12639730	796	vanB	no	2015	Australia	Austrailia
GCA_015385925.1	PRJNA514245	SAMN12639729	796	vanB	no	2015	Australia	Austrailia
GCA_015385945.1	PRJNA514245	SAMN12639728	796	vanB	no	2015	Australia	Austrailia
GCA_015385265.1	PRJNA514245	SAMN12639727	796	vanB	yes	2015	Australia	Austrailia
GCA_015385985.1	PRJNA514245	SAMN12639726	796	vanB	no	2015	Australia	Austrailia
GCA_015385245.1	PRJNA514245	SAMN12639725	796	vanB	no	2015	Australia	Austrailia
GCA_015386065.1	PRJNA514245	SAMN12639724	796	vanB	yes	2015	Australia	Austrailia
GCA_015380525.1	PRJNA514245	SAMN12639723	796	vanB	no	2015	Australia	Austrailia
GCA_015385305.1	PRJNA514245	SAMN12639722	796	vanB	yes	2015	Australia	Austrailia
GCA_015385225.1	PRJNA514245	SAMN12639721	796	vanB	no	2015	Australia	Austrailia
GCA_015382005.1	PRJNA514245	SAMN12639720	796	vanB	yes	2015	Australia	Austrailia
GCA_015377025.1	PRJNA514245	SAMN12639719	796	vanB	no	2015	Australia	Austrailia
GCA_015371565.1	PRJNA514245	SAMN12639718	796	vanB	no	2015	Australia	Austrailia
GCA_015384625.1	PRJNA514245	SAMN12639717	796	vanB	no	2015	Australia	Austrailia
GCA_015377045.1	PRJNA514245	SAMN12639716	796	vanB	no	2015	Australia	Austrailia
GCA_015371525.1	PRJNA514245	SAMN12639715	796	vanB	no	2015	Australia	Austrailia
GCA_015376965.1	PRJNA514245	SAMN12639714	796	vanB	no	2015	Australia	Austrailia
GCA_015372765.1	PRJNA514245	SAMN12639713	796	vanB	no	2015	Australia	Austrailia
GCA_015376925.1	PRJNA514245	SAMN12639712	796	vanB	no	2015	Australia	Austrailia
GCA_016171365.1	PRJNA514245	SAMN12639711	796	vanB	no	2015	Australia	Austrailia
GCA_015385205.1	PRJNA514245	SAMN12639710	796	vanB	no	2015	Australia	Austrailia
GCA_015385145.1	PRJNA514245	SAMN12639709	796	vanB	no	2015	Australia	Austrailia
GCA_015384505.1	PRJNA514245	SAMN12639708	796	vanB	no	2015	Australia	Austrailia
GCA_015382185.1	PRJNA514245	SAMN12639707	796	vanB	no	2015	Australia	Austrailia
GCA_015372745.1	PRJNA514245	SAMN12639706	796	vanB	no	2015	Australia	Austrailia
GCA_015384865.1	PRJNA514245	SAMN12639705	796	vanB	no	2015	Australia	Austrailia
GCA_015384805.1	PRJNA514245	SAMN12639704	796	vanB	yes	2015	Australia	Austrailia
GCA_015384845.1	PRJNA514245	SAMN12639703	796	vanB	no	2015	Australia	Austrailia
GCA_015376865.1	PRJNA514245	SAMN12639702	796	vanB	no	2015	Australia	Austrailia
GCA_015385065.1	PRJNA514245	SAMN12639701	796	vanB	yes	2015	Australia	Austrailia
GCA_015384945.1	PRJNA514245	SAMN12639700	796	vanB	no	2015	Australia	Austrailia
GCA_015384445.1	PRJNA514245	SAMN12639699	796	vanB	no	2015	Australia	Austrailia
GCA_015371505.1	PRJNA514245	SAMN12639698	796	vanB	no	2015	Australia	Austrailia
GCA_015384905.1	PRJNA514245	SAMN12639697	796	vanB	yes	2015	Australia	Austrailia
GCA_015371465.1	PRJNA514245	SAMN12639696	796	vanB	no	2015	Australia	Austrailia
GCA_015372705.1	PRJNA514245	SAMN12639695	796	vanB	no	2015	Australia	Austrailia
GCA_015384515.1	PRJNA514245	SAMN12639694	796	vanB	no	2015	Australia	Austrailia
GCA_015371445.1	PRJNA514245	SAMN12639693	796	vanB	no	2015	Australia	Austrailia
GCA_015376825.1	PRJNA514245	SAMN12639692	796	vanB	no	2015	Australia	Austrailia
GCA_015384465.1	PRJNA514245	SAMN12639691	796	vanB	no	2015	Australia	Austrailia
GCA_015384965.1	PRJNA514245	SAMN12639690	796	vanB	no	2015	Australia	Austrailia
GCA_015384375.1	PRJNA514245	SAMN12639689	796	vanB	no	2015	Australia	Austrailia
GCA_015384705.1	PRJNA514245	SAMN12639688	796	vanB	no	2015	Australia	Austrailia
GCA_015384605.1	PRJNA514245	SAMN12639687	796	vanB	no	2015	Australia	Austrailia
GCA_015376945.1	PRJNA514245	SAMN12639686	414	vanB	yes	2015	Australia	Austrailia
GCA_015382645.1	PRJNA514245	SAMN12639685	341	vanB	no	2015	Australia	Austrailia
GCA_015380715.1	PRJNA514245	SAMN12639684	78	vanB	no	2015	Australia	Austrailia
GCA_015380755.1	PRJNA514245	SAMN12639683	78	vanB	no	2015	Australia	Austrailia
GCA_015381435.1	PRJNA514245	SAMN12639682	78	vanB	yes	2015	Australia	Austrailia
GCA_015377705.1	PRJNA514245	SAMN12639681	78	vanB	no	2015	Australia	Austrailia
GCA_015380825.1	PRJNA514245	SAMN12639680	78	vanB	yes	2015	Australia	Austrailia
GCA_015380885.1	PRJNA514245	SAMN12639679	78	vanB	yes	2015	Australia	Austrailia
GCA_015377615.1	PRJNA514245	SAMN12639678	78	vanB	no	2015	Australia	Austrailia
GCA_015383265.1	PRJNA514245	SAMN12639677	203	vanB	no	2015	Australia	Austrailia
GCA_015381645.1	PRJNA514245	SAMN12639676	203	vanB	no	2015	Australia	Austrailia
GCA_015382865.1	PRJNA514245	SAMN12639675	203	vanB	yes	2015	Australia	Austrailia
GCA_015383945.1	PRJNA514245	SAMN12639674	203	vanB	no	2015	Australia	Austrailia
GCA_015381885.1	PRJNA514245	SAMN12639672	203	vanB	no	2015	Australia	Austrailia
GCA_015382725.1	PRJNA514245	SAMN12639671	203	vanB	no	2015	Australia	Austrailia
GCA_015377565.1	PRJNA514245	SAMN12639670	203	vanB	yes	2015	Australia	Austrailia
GCA_015382365.1	PRJNA514245	SAMN12639669	203	vanB	yes	2015	Australia	Austrailia
GCA_015377305.1	PRJNA514245	SAMN12639666	203	vanB	yes	2015	Australia	Austrailia
GCA_015380745.1	PRJNA514245	SAMN12639645	203	vanB	yes	2015	Australia	Austrailia
GCA_015382385.1	PRJNA514245	SAMN12639644	203	vanB	no	2015	Australia	Austrailia
GCA_015381525.1	PRJNA514245	SAMN12639643	203	vanB	no	2015	Australia	Austrailia
GCA_015382285.1	PRJNA514245	SAMN12639629	555	vanB	yes	2015	Australia	Austrailia
GCA_015383445.1	PRJNA514245	SAMN12639628	203	vanB	yes	2015	Australia	Austrailia
GCA_015377165.1	PRJNA514245	SAMN12639627	203	vanB	yes	2015	Australia	Austrailia
GCA_015372905.1	PRJNA514245	SAMN12639626	203	vanB	no	2015	Australia	Austrailia
GCA_015381765.1	PRJNA514245	SAMN12639625	203	vanB	no	2015	Australia	Austrailia
GCA_015382345.1	PRJNA514245	SAMN12639608	555	vanB	yes	2015	Australia	Austrailia
GCA_015381625.1	PRJNA514245	SAMN12639607	555	vanB	no	2015	Australia	Austrailia
GCA_015380565.1	PRJNA514245	SAMN12639606	555	vanB	yes	2015	Australia	Austrailia
GCA_015382505.1	PRJNA514245	SAMN12639605	555	vanB	yes	2015	Australia	Austrailia
GCA_015381925.1	PRJNA514245	SAMN12639604	555	vanB	yes	2015	Australia	Austrailia
GCA_018084585.1	PRJNA514245	SAMN12639603	555	vanB	yes	2015	Australia	Austrailia
GCA_015381905.1	PRJNA514245	SAMN12639602	555	vanB	yes	2015	Australia	Austrailia
GCA_015380865.1	PRJNA514245	SAMN12639601	555	vanB	yes	2015	Australia	Austrailia
GCA_015381365.1	PRJNA514245	SAMN12639600	555	vanB	yes	2015	Australia	Austrailia
GCA_015380505.1	PRJNA514245	SAMN12639599	555	vanB	yes	2015	Australia	Austrailia
GCA_015381245.1	PRJNA514245	SAMN12639598	555	vanB	yes	2015	Australia	Austrailia
GCA_015380685.1	PRJNA514245	SAMN12639597	555	vanB	yes	2015	Australia	Austrailia
GCA_015380905.1	PRJNA514245	SAMN12639596	555	vanB	yes	2015	Australia	Austrailia
GCA_015381545.1	PRJNA514245	SAMN12639595	555	vanB	yes	2015	Australia	Austrailia
GCA_015382025.1	PRJNA514245	SAMN12639594	555	vanB	yes	2015	Australia	Austrailia
GCA_015381485.1	PRJNA514245	SAMN12639593	555	vanB	yes	2015	Australia	Austrailia
GCA_015381385.1	PRJNA514245	SAMN12639592	555	vanB	yes	2015	Australia	Austrailia
GCA_015381845.1	PRJNA514245	SAMN12639591	555	vanB	yes	2015	Australia	Austrailia
GCA_015380785.1	PRJNA514245	SAMN12639590	555	vanB	yes	2015	Australia	Austrailia
GCA_015381185.1	PRJNA514245	SAMN12639589	555	vanB	yes	2015	Australia	Austrailia
GCA_015381165.1	PRJNA514245	SAMN12639588	203	vanB	yes	2015	Australia	Austrailia
GCA_015385025.1	PRJNA514245	SAMN12639572	17	vanB	no	2015	Australia	Austrailia
GCA_015385045.1	PRJNA514245	SAMN12639548	796	vanB	no	2015	Australia	Austrailia
GCA_015376905.1	PRJNA514245	SAMN12639547	796	vanB	no	2015	Australia	Austrailia
GCA_015376885.1	PRJNA514245	SAMN12639546	796	vanB	no	2015	Australia	Austrailia
GCA_003957785.1	PRJNA497960	SAMN10273305	203	vanB	yes	2016	Australia	Austrailia
GCA_015405885.1	PRJNA514245	SAMN08911128	203	vanB	yes	2009	Australia	Austrailia
GCA_015407725.1	PRJNA514245	SAMN08911127	203	vanB	yes	2009	Australia	Austrailia
GCA_015407645.1	PRJNA514245	SAMN08911126	17	vanB	yes	2009	Australia	Austrailia
GCA_015405645.1	PRJNA514245	SAMN08911123	203	vanB	no	2008	Australia	Austrailia
GCA_015405385.1	PRJNA514245	SAMN08911121	203	vanB	yes	2007	Australia	Austrailia
GCA_015406065.1	PRJNA514245	SAMN08911119	203	vanB	no	2007	Australia	Austrailia
GCA_015405845.1	PRJNA514245	SAMN08911116	252	vanB	no	2005	Australia	Austrailia
GCA_015405345.1	PRJNA514245	SAMN08911114	17	vanB	no	2004	Australia	Austrailia
GCA_015405445.1	PRJNA514245	SAMN08911112	18	vanB	no	2003	Australia	Austrailia
GCA_015405805.1	PRJNA514245	SAMN08911104	796	vanB	no	2015	Australia	Austrailia
GCA_015405785.1	PRJNA514245	SAMN08911103	796	vanB	yes	2014	Australia	Austrailia
GCA_015405515.1	PRJNA514245	SAMN08911100	796	vanB	no	2013	Australia	Austrailia
GCA_015408285.1	PRJNA514245	SAMN08911089	796	vanB	no	2015	Australia	Austrailia
GCA_015408305.1	PRJNA514245	SAMN08911088	796	vanB	no	2015	Australia	Austrailia
GCA_015407825.1	PRJNA514245	SAMN08911087	796	vanB	no	2015	Australia	Austrailia
GCA_015405745.1	PRJNA514245	SAMN08911086	796	vanB	yes	2014	Australia	Austrailia
GCA_018088525.1	PRJNA514245	SAMN08911085	192	vanB	yes	2014	Australia	Austrailia
GCA_015405585.1	PRJNA514245	SAMN08911084	796	vanB	no	2013	Australia	Austrailia
GCA_015405705.1	PRJNA514245	SAMN08911083	796	vanB	no	2013	Australia	Austrailia
GCA_015405685.1	PRJNA514245	SAMN08911082	203	vanB	yes	2013	Australia	Austrailia
GCA_015405545.1	PRJNA514245	SAMN08911081	203	vanB	no	2012	Australia	Austrailia
GCA_015405665.1	PRJNA514245	SAMN08911080	203	vanB	yes	2012	Australia	Austrailia
GCA_018085545.1	PRJNA514245	SAMN08911079	203	vanB	no	2012	Australia	Austrailia
GCA_015405605.1	PRJNA514245	SAMN08911078	203	vanB	no	2011	Australia	Austrailia
GCA_015405565.1	PRJNA514245	SAMN08911077	203	vanB	yes	2011	Australia	Austrailia
GCA_015406025.1	PRJNA514245	SAMN08911076	203	vanB	no	2011	Australia	Austrailia
GCA_015407625.1	PRJNA514245	SAMN08911075	341	vanB	no	2010	Australia	Austrailia
GCA_015405405.1	PRJNA514245	SAMN08911074	203	vanB	no	2010	Australia	Austrailia
GCA_018086325.1	PRJNA514245	SAMN08911073	203	vanB	no	2009	Australia	Austrailia
GCA_015408255.1	PRJNA514245	SAMN08911072	203	vanB	no	2009	Australia	Austrailia
GCA_015407705.1	PRJNA514245	SAMN08911071	203	vanB	yes	2009	Australia	Austrailia
GCA_015407745.1	PRJNA514245	SAMN08911070	17	vanB	no	2008	Australia	Austrailia
GCA_015407685.1	PRJNA514245	SAMN08911067	17	vanB	no	2003	Australia	Austrailia
GCA_003020725.1	PRJNA433676	SAMN08628410	796	vanB	no	2015	Australia	Austrailia
GCA_015407165.1	PRJNA514245	SAMN08596241	796	vanB	no	2015	Australia	Austrailia
GCA_015407485.1	PRJNA514245	SAMN08596239	796	vanB	no	2015	Australia	Austrailia
GCA_015407425.1	PRJNA514245	SAMN08596238	796	vanB	no	2015	Australia	Austrailia
GCA_015407365.1	PRJNA514245	SAMN08596237	796	vanB	no	2015	Australia	Austrailia
GCA_015406545.1	PRJNA514245	SAMN08596235	78	vanB	yes	2015	Australia	Austrailia
GCA_015407465.1	PRJNA514245	SAMN08596233	796	vanB	no	2015	Australia	Austrailia
GCA_015406885.1	PRJNA514245	SAMN08596232	796	vanB	yes	2015	Australia	Austrailia
GCA_015406945.1	PRJNA514245	SAMN08596228	796	vanB	no	2015	Australia	Austrailia
GCA_015408065.1	PRJNA514245	SAMN08596227	796	vanB	no	2015	Australia	Austrailia
GCA_015407925.1	PRJNA514245	SAMN08596225	796	vanB	no	2015	Australia	Austrailia
GCA_015409365.1	PRJNA514245	SAMN08596221	796	vanB	yes	2015	Australia	Austrailia
GCA_015409785.1	PRJNA514245	SAMN08596218	796	vanB	no	2015	Australia	Austrailia
GCA_015409085.1	PRJNA514245	SAMN08596216	796	vanB	no	2015	Australia	Austrailia
GCA_015409465.1	PRJNA514245	SAMN08596214	1430	vanB	yes	2015	Australia	Austrailia
GCA_015408765.1	PRJNA514245	SAMN08596212	796	vanB	no	2015	Australia	Austrailia
GCA_015408645.1	PRJNA514245	SAMN08596211	80	vanB	yes	2015	Australia	Austrailia
GCA_015408425.1	PRJNA514245	SAMN08596210	796	vanB	no	2015	Australia	Austrailia
GCA_015408405.1	PRJNA514245	SAMN08596209	796	vanB	no	2015	Australia	Austrailia
GCA_015410245.1	PRJNA514245	SAMN08596206	796	vanB	no	2015	Australia	Austrailia
GCA_015410025.1	PRJNA514245	SAMN08596203	203	vanB	no	2015	Australia	Austrailia
GCA_015410975.1	PRJNA514245	SAMN08596200	796	vanB	no	2015	Australia	Austrailia
GCA_015407145.1	PRJNA514245	SAMN08596199	796	vanB	no	2015	Australia	Austrailia
GCA_018085645.1	PRJNA514245	SAMN08596198	203	vanB	no	2015	Australia	Austrailia
GCA_015406525.1	PRJNA514245	SAMN08596196	796	vanB	yes	2015	Australia	Austrailia
GCA_015411085.1	PRJNA514245	SAMN08596193	796	vanB	no	2015	Australia	Austrailia
GCA_015406145.1	PRJNA514245	SAMN08596192	796	vanB	no	2015	Australia	Austrailia
GCA_018085405.1	PRJNA514245	SAMN08596189	721	vanB	no	2015	Australia	Austrailia
GCA_015408165.1	PRJNA514245	SAMN08596188	17	vanB	no	2015	Australia	Austrailia
GCA_015406265.1	PRJNA514245	SAMN08596187	796	vanB	no	2015	Australia	Austrailia
GCA_015408205.1	PRJNA514245	SAMN08596186	796	vanB	no	2015	Australia	Austrailia
GCA_015408105.1	PRJNA514245	SAMN08596185	17	vanB	no	2015	Australia	Austrailia
GCA_015406485.1	PRJNA514245	SAMN08596183	796	vanB	yes	2015	Australia	Austrailia
GCA_015406685.1	PRJNA514245	SAMN08596182	796	vanB	no	2015	Australia	Austrailia
GCA_015406745.1	PRJNA514245	SAMN08596177	796	vanB	no	2015	Australia	Austrailia
GCA_015406785.1	PRJNA514245	SAMN08596175	796	vanB	yes	2015	Australia	Austrailia
GCA_015408985.1	PRJNA514245	SAMN08596172	796	vanB	no	2015	Australia	Austrailia
GCA_015406465.1	PRJNA514245	SAMN08596170	796	vanB	no	2015	Australia	Austrailia
GCA_015407205.1	PRJNA514245	SAMN08596168	796	vanB	no	2015	Australia	Austrailia
GCA_018085415.1	PRJNA514245	SAMN08596167	796	vanB	no	2015	Australia	Austrailia
GCA_015406245.1	PRJNA514245	SAMN08596164	796	vanB	no	2015	Australia	Austrailia
GCA_015406965.1	PRJNA514245	SAMN08596163	1428	vanB	no	2015	Australia	Austrailia
GCA_015409265.1	PRJNA514245	SAMN08596161	203	vanB	no	2015	Australia	Austrailia
GCA_015407385.1	PRJNA514245	SAMN08596160	203	vanB	no	2015	Australia	Austrailia
GCA_015407505.1	PRJNA514245	SAMN08596159	796	vanB	yes	2015	Australia	Austrailia
GCA_015408365.1	PRJNA514245	SAMN08596155	17	vanB	yes	2015	Australia	Austrailia
GCA_015410485.1	PRJNA514245	SAMN08596152	17	vanB	yes	2015	Australia	Austrailia
GCA_015409005.1	PRJNA514245	SAMN08596150	192	vanB	yes	2015	Australia	Austrailia
GCA_015409025.1	PRJNA514245	SAMN08596149	796	vanB	yes	2015	Australia	Austrailia
GCA_015408965.1	PRJNA514245	SAMN08596144	796	vanB	no	2015	Australia	Austrailia
GCA_015408945.1	PRJNA514245	SAMN08596143	796	vanB	no	2015	Australia	Austrailia
GCA_015409505.1	PRJNA514245	SAMN08596141	796	vanB	no	2015	Australia	Austrailia
GCA_015409485.1	PRJNA514245	SAMN08596139	192	vanB	yes	2015	Australia	Austrailia
GCA_015409545.1	PRJNA514245	SAMN08596137	1429	vanB	no	2015	Australia	Austrailia
GCA_015409165.1	PRJNA514245	SAMN08596136	17	vanB	no	2015	Australia	Austrailia
GCA_015409525.1	PRJNA514245	SAMN08596134	796	vanB	no	2015	Australia	Austrailia
GCA_015409415.1	PRJNA514245	SAMN08596133	117	vanB	yes	2015	Australia	Austrailia
GCA_015410545.1	PRJNA514245	SAMN08596132	796	vanB	no	2015	Australia	Austrailia
GCA_015410445.1	PRJNA514245	SAMN08596131	796	vanB	no	2015	Australia	Austrailia
GCA_015410325.1	PRJNA514245	SAMN08596130	796	vanB	no	2015	Australia	Austrailia
GCA_015410385.1	PRJNA514245	SAMN08596129	17	vanB	no	2015	Australia	Austrailia
GCA_015409845.1	PRJNA514245	SAMN08596128	17	vanB	yes	2015	Australia	Austrailia
GCA_015410505.1	PRJNA514245	SAMN08596126	17	vanB	yes	2015	Australia	Austrailia
GCA_015410415.1	PRJNA514245	SAMN08596124	1429	vanB	no	2015	Australia	Austrailia
GCA_015410365.1	PRJNA514245	SAMN08596123	796	vanB	no	2015	Australia	Austrailia
GCA_015406325.1	PRJNA514245	SAMN08596122	17	vanB	no	2015	Australia	Austrailia
GCA_015409445.1	PRJNA514245	SAMN08596121	17	vanB	yes	2015	Australia	Austrailia
GCA_015410625.1	PRJNA514245	SAMN08596120	80	vanB	yes	2015	Australia	Austrailia
GCA_017977325.1	PRJNA514245	SAMN08596118	1429	vanB	no	2015	Australia	Austrailia
GCA_015410885.1	PRJNA514245	SAMN08596117	796	vanB	no	2015	Australia	Austrailia
GCA_015410665.1	PRJNA514245	SAMN08596112	Novel	vanB	no	2015	Australia	Austrailia
GCA_015410745.1	PRJNA514245	SAMN08596110	796	vanB	no	2015	Australia	Austrailia
GCA_015410765.1	PRJNA514245	SAMN08596109	796	vanB	no	2015	Australia	Austrailia
GCA_015410805.1	PRJNA514245	SAMN08596107	Novel	vanB	no	2015	Australia	Austrailia
GCA_015409865.1	PRJNA514245	SAMN08596106	796	vanB	no	2015	Australia	Austrailia
GCA_015410825.1	PRJNA514245	SAMN08596103	796	vanB	yes	2015	Australia	Austrailia
GCA_015408925.1	PRJNA514245	SAMN08596102	796	vanB	no	2015	Australia	Austrailia
GCA_015408805.1	PRJNA514245	SAMN08596101	1429	vanB	no	2015	Australia	Austrailia
GCA_015408905.1	PRJNA514245	SAMN08596098	796	vanB	no	2015	Australia	Austrailia
GCA_015408885.1	PRJNA514245	SAMN08596095	796	vanB	yes	2015	Australia	Austrailia
GCA_015408845.1	PRJNA514245	SAMN08596093	80	vanB	yes	2015	Australia	Austrailia
GCA_018085665.1	PRJNA514245	SAMN08596092	796	vanB	no	2015	Australia	Austrailia
GCA_015411045.1	PRJNA514245	SAMN08596090	796	vanB	no	2015	Australia	Austrailia
GCA_015410725.1	PRJNA514245	SAMN08596084	796	vanB	yes	2015	Australia	Austrailia
GCA_015410525.1	PRJNA514245	SAMN08596082	796	vanB	no	2015	Australia	Austrailia
GCA_015409825.1	PRJNA514245	SAMN08596079	796	vanB	no	2015	Australia	Austrailia
GCA_015412065.1	PRJNA514245	SAMN08596076	796	vanB	yes	2015	Australia	Austrailia
GCA_015412125.1	PRJNA514245	SAMN08596075	796	vanB	no	2015	Australia	Austrailia
GCA_015410265.1	PRJNA514245	SAMN08596074	796	vanB	no	2015	Australia	Austrailia
GCA_015409945.1	PRJNA514245	SAMN08596073	796	vanB	no	2015	Australia	Austrailia
GCA_015406585.1	PRJNA514245	SAMN08596072	17	vanB	no	2015	Australia	Austrailia
GCA_017979205.1	PRJNA514245	SAMN08596071	796	vanB	no	2015	Australia	Austrailia
GCA_015406625.1	PRJNA514245	SAMN08596068	796	vanB	no	2015	Australia	Austrailia
GCA_015406565.1	PRJNA514245	SAMN08596066	796	vanB	no	2015	Australia	Austrailia
GCA_015406665.1	PRJNA514245	SAMN08596065	796	vanB	no	2015	Australia	Austrailia
GCA_015406305.1	PRJNA514245	SAMN08596061	796	vanB	no	2015	Australia	Austrailia
GCA_015409205.1	PRJNA514245	SAMN08596060	796	vanB	no	2015	Australia	Austrailia
GCA_015408145.1	PRJNA514245	SAMN08596059	796	vanB	no	2015	Australia	Austrailia
GCA_015409145.1	PRJNA514245	SAMN08596053	796	vanB	no	2015	Australia	Austrailia
GCA_015408525.1	PRJNA514245	SAMN08596051	796	vanB	yes	2015	Australia	Austrailia
GCA_015407585.1	PRJNA514245	SAMN08596050	796	vanB	no	2015	Australia	Austrailia
GCA_015408745.1	PRJNA514245	SAMN08596049	262	vanB	no	2015	Australia	Austrailia
GCA_015408585.1	PRJNA514245	SAMN08596047	796	vanB	no	2015	Australia	Austrailia
GCA_015408665.1	PRJNA514245	SAMN08596044	796	vanB	no	2015	Australia	Austrailia
GCA_015408385.1	PRJNA514245	SAMN08596043	796	vanB	no	2015	Australia	Austrailia
GCA_015406445.1	PRJNA514245	SAMN08596042	203	vanB	yes	2015	Australia	Austrailia
GCA_015407125.1	PRJNA514245	SAMN08596041	796	vanB	no	2015	Australia	Austrailia
GCA_015407005.1	PRJNA514245	SAMN08596040	203	vanB	yes	2015	Australia	Austrailia
GCA_015407105.1	PRJNA514245	SAMN08596039	796	vanB	no	2015	Australia	Austrailia
GCA_015407025.1	PRJNA514245	SAMN08596038	203	vanB	yes	2015	Australia	Austrailia
GCA_015407225.1	PRJNA514245	SAMN08596036	796	vanB	no	2015	Australia	Austrailia
GCA_015407045.1	PRJNA514245	SAMN08596035	796	vanB	no	2015	Australia	Austrailia
GCA_015407065.1	PRJNA514245	SAMN08596033	796	vanB	no	2015	Australia	Austrailia
GCA_015409805.1	PRJNA514245	SAMN08596032	796	vanB	no	2015	Australia	Austrailia
GCA_015409735.1	PRJNA514245	SAMN08596031	400	vanB	yes	2015	Australia	Austrailia
GCA_015409625.1	PRJNA514245	SAMN08596030	796	vanB	no	2015	Australia	Austrailia
GCA_015409685.1	PRJNA514245	SAMN08596029	796	vanB	no	2015	Australia	Austrailia
GCA_015409645.1	PRJNA514245	SAMN08596028	796	vanB	yes	2015	Australia	Austrailia
GCA_015409605.1	PRJNA514245	SAMN08596027	796	vanB	no	2015	Australia	Austrailia
GCA_015409705.1	PRJNA514245	SAMN08596026	796	vanB	no	2015	Australia	Austrailia
GCA_015409565.1	PRJNA514245	SAMN08596025	796	vanB	no	2015	Australia	Austrailia
GCA_015409665.1	PRJNA514245	SAMN08596024	796	vanB	no	2015	Australia	Austrailia
GCA_015409725.1	PRJNA514245	SAMN08596023	796	vanB	no	2015	Australia	Austrailia
GCA_015407525.1	PRJNA514245	SAMN08596021	796	vanB	no	2015	Australia	Austrailia
GCA_015408465.1	PRJNA514245	SAMN08596020	796	vanB	no	2015	Australia	Austrailia
GCA_015408705.1	PRJNA514245	SAMN08596019	796	vanB	yes	2015	Australia	Austrailia
GCA_015407445.1	PRJNA514245	SAMN08596018	796	vanB	no	2015	Australia	Austrailia
GCA_015407545.1	PRJNA514245	SAMN08596017	796	vanB	no	2015	Australia	Austrailia
GCA_015407555.1	PRJNA514245	SAMN08596015	796	vanB	no	2015	Australia	Austrailia
GCA_015409245.1	PRJNA514245	SAMN08596014	796	vanB	no	2015	Australia	Austrailia
GCA_015409225.1	PRJNA514245	SAMN08596013	796	vanB	no	2015	Australia	Austrailia
GCA_015406825.1	PRJNA514245	SAMN08596010	796	vanB	no	2015	Australia	Austrailia
GCA_015406605.1	PRJNA514245	SAMN08596005	796	vanB	no	2015	Australia	Austrailia
GCA_015406125.1	PRJNA514245	SAMN08596001	796	vanB	no	2015	Australia	Austrailia
GCA_015409405.1	PRJNA514245	SAMN08596000	796	vanB	no	2015	Australia	Austrailia
GCA_015406425.1	PRJNA514245	SAMN08595998	796	vanB	no	2015	Australia	Austrailia
GCA_015406385.1	PRJNA514245	SAMN08595995	796	vanB	no	2015	Australia	Austrailia
GCA_015408565.1	PRJNA514245	SAMN08595994	203	vanB	yes	2015	Australia	Austrailia
GCA_015409905.1	PRJNA514245	SAMN08595993	796	vanB	no	2015	Australia	Austrailia
GCA_015406845.1	PRJNA514245	SAMN08595992	796	vanB	no	2015	Australia	Austrailia
GCA_015406985.1	PRJNA514245	SAMN08595989	796	vanB	yes	2015	Australia	Austrailia
GCA_015406865.1	PRJNA514245	SAMN08595987	796	vanB	no	2015	Australia	Austrailia
GCA_015409185.1	PRJNA514245	SAMN08595985	796	vanB	yes	2015	Australia	Austrailia
GCA_015406925.1	PRJNA514245	SAMN08595984	796	vanB	no	2015	Australia	Austrailia
GCA_015407325.1	PRJNA514245	SAMN08595982	796	vanB	no	2015	Australia	Austrailia
GCA_015407305.1	PRJNA514245	SAMN08595981	796	vanB	yes	2015	Australia	Austrailia
GCA_015407285.1	PRJNA514245	SAMN08595980	796	vanB	yes	2015	Australia	Austrailia
GCA_015407345.1	PRJNA514245	SAMN08595979	203	vanB	no	2015	Australia	Austrailia
GCA_015407405.1	PRJNA514245	SAMN08595974	796	vanB	no	2015	Australia	Austrailia
GCA_015406185.1	PRJNA514245	SAMN08595973	796	vanB	no	2015	Australia	Austrailia
GCA_015408505.1	PRJNA514245	SAMN08595967	796	vanB	no	2015	Australia	Austrailia
GCA_015408345.1	PRJNA514245	SAMN08595962	796	vanB	no	2015	Australia	Austrailia
GCA_015409065.1	PRJNA514245	SAMN08595961	17	vanB	no	2015	Australia	Austrailia
GCA_015408485.1	PRJNA514245	SAMN08595959	796	vanB	yes	2015	Australia	Austrailia
GCA_015407185.1	PRJNA514245	SAMN08595958	796	vanB	no	2015	Australia	Austrailia
GCA_015410905.1	PRJNA514245	SAMN08595956	796	vanB	no	2015	Australia	Austrailia
GCA_015409105.1	PRJNA514245	SAMN08595955	796	vanB	no	2015	Australia	Austrailia
GCA_015409045.1	PRJNA514245	SAMN08595954	796	vanB	no	2015	Australia	Austrailia
GCA_015408615.1	PRJNA514245	SAMN08595953	796	vanB	no	2015	Australia	Austrailia
GCA_015409385.1	PRJNA514245	SAMN08595952	796	vanB	no	2015	Australia	Austrailia
GCA_015409305.1	PRJNA514245	SAMN08595951	796	vanB	yes	2015	Australia	Austrailia
GCA_015409585.1	PRJNA514245	SAMN08595950	796	vanB	no	2015	Australia	Austrailia
GCA_018085585.1	PRJNA514245	SAMN08595946	796	vanB	no	2015	Australia	Austrailia
GCA_015406345.1	PRJNA514245	SAMN08595945	796	vanB	yes	2015	Australia	Austrailia
GCA_015412105.1	PRJNA514245	SAMN08595944	1429	vanB	no	2015	Australia	Austrailia
GCA_015409765.1	PRJNA514245	SAMN08595943	796	vanB	no	2015	Australia	Austrailia
GCA_015412145.1	PRJNA514245	SAMN08595942	796	vanB	no	2015	Australia	Austrailia
GCA_015410925.1	PRJNA514245	SAMN08595941	203	vanB	no	2015	Australia	Austrailia
GCA_015410945.1	PRJNA514245	SAMN08595940	796	vanB	no	2015	Australia	Austrailia
GCA_015410845.1	PRJNA514245	SAMN08595939	796	vanB	no	2015	Australia	Austrailia
GCA_015408605.1	PRJNA514245	SAMN08595938	796	vanB	no	2015	Australia	Austrailia
GCA_015407265.1	PRJNA514245	SAMN08595937	796	vanB	no	2015	Australia	Austrailia
GCA_015410645.1	PRJNA514245	SAMN08595936	796	vanB	no	2015	Australia	Austrailia
GCA_015410605.1	PRJNA514245	SAMN08595935	796	vanB	no	2015	Australia	Austrailia
GCA_015410865.1	PRJNA514245	SAMN08595934	796	vanB	no	2015	Australia	Austrailia
GCA_018085605.1	PRJNA514245	SAMN08595933	796	vanB	no	2015	Australia	Austrailia
GCA_015410045.1	PRJNA514245	SAMN08595932	796	vanB	no	2015	Australia	Austrailia
GCA_015412185.1	PRJNA514245	SAMN08595929	203	vanB	no	2015	Australia	Austrailia
GCA_015409965.1	PRJNA514245	SAMN08595928	203	vanB	no	2015	Australia	Austrailia
GCA_015408185.1	PRJNA514245	SAMN08595923	796	vanB	no	2015	Australia	Austrailia
GCA_015410565.1	PRJNA514245	SAMN08595922	796	vanB	no	2015	Australia	Austrailia
GCA_015410775.1	PRJNA514245	SAMN08595920	796	vanB	no	2015	Australia	Austrailia
GCA_015409335.1	PRJNA514245	SAMN08595919	796	vanB	no	2015	Australia	Austrailia
GCA_015410685.1	PRJNA514245	SAMN08595913	203	vanB	yes	2015	Australia	Austrailia
GCA_015417345.1	PRJNA514245	SAMN05831092	796	vanB	no	2015	Australia	Austrailia
GCA_015417465.1	PRJNA514245	SAMN05831090	796	vanB	no	2015	Australia	Austrailia
GCA_015417445.1	PRJNA514245	SAMN05831087	796	vanB	no	2014	Australia	Austrailia
GCA_015417575.1	PRJNA514245	SAMN05831082	796	vanB	no	2014	Australia	Austrailia
GCA_015417605.1	PRJNA514245	SAMN05831081	796	vanB	no	2013	Australia	Austrailia
GCA_015417685.1	PRJNA514245	SAMN05831070	203	vanB	yes	2012	Australia	Austrailia
GCA_015417765.1	PRJNA514245	SAMN05831068	252	vanB	no	2012	Australia	Austrailia
GCA_015417785.1	PRJNA514245	SAMN05831064	203	vanB	no	2012	Australia	Austrailia
GCA_015417805.1	PRJNA514245	SAMN05831060	203	vanB	yes	2012	Australia	Austrailia
GCA_015417825.1	PRJNA514245	SAMN05831059	203	vanB	no	2011	Australia	Austrailia
GCA_015417865.1	PRJNA514245	SAMN05831058	233	vanB	no	2011	Australia	Austrailia
GCA_015417845.1	PRJNA514245	SAMN05831056	17	vanB	no	2011	Australia	Austrailia
GCA_015417315.1	PRJNA514245	SAMN05831051	203	vanB	yes	2011	Australia	Austrailia
GCA_015417225.1	PRJNA514245	SAMN05831048	252	vanB	no	2011	Australia	Austrailia
GCA_015417025.1	PRJNA514245	SAMN05510646	796	vanB	no	2015	Australia	Austrailia
GCA_015417305.1	PRJNA514245	SAMN05510645	796	vanB	no	2015	Australia	Austrailia
GCA_015417885.1	PRJNA514245	SAMN05510644	796	vanB	no	2015	Australia	Austrailia
GCA_015417905.1	PRJNA514245	SAMN05510643	796	vanB	yes	2015	Australia	Austrailia
GCA_018085905.1	PRJNA514245	SAMN05510642	796	vanB	yes	2015	Australia	Austrailia
GCA_015417985.1	PRJNA514245	SAMN05510641	796	vanB	no	2015	Australia	Austrailia
GCA_015417725.1	PRJNA514245	SAMN05510640	796	vanB	no	2015	Australia	Austrailia
GCA_015415545.1	PRJNA514245	SAMN05510639	796	vanB	no	2015	Australia	Austrailia
GCA_015417945.1	PRJNA514245	SAMN05510638	80	vanB	yes	2015	Australia	Austrailia
GCA_015417965.1	PRJNA514245	SAMN05510637	203	vanB	yes	2015	Australia	Austrailia
GCA_015418005.1	PRJNA514245	SAMN05510635	796	vanB	no	2015	Australia	Austrailia
GCA_015418025.1	PRJNA514245	SAMN05510634	796	vanB	no	2015	Australia	Austrailia
GCA_015418085.1	PRJNA514245	SAMN05510633	203	vanB	no	2015	Australia	Austrailia
GCA_015418065.1	PRJNA514245	SAMN05510632	796	vanB	no	2015	Australia	Austrailia
GCA_015418045.1	PRJNA514245	SAMN05510631	796	vanB	no	2015	Australia	Austrailia
GCA_015418165.1	PRJNA514245	SAMN05510630	796	vanB	no	2015	Australia	Austrailia
GCA_015418205.1	PRJNA514245	SAMN05510629	796	vanB	no	2015	Australia	Austrailia
GCA_015418225.1	PRJNA514245	SAMN05510627	796	vanB	no	2015	Australia	Austrailia
GCA_015418145.1	PRJNA514245	SAMN05510626	796	vanB	no	2015	Australia	Austrailia
GCA_015418325.1	PRJNA514245	SAMN05510625	203	vanB	no	2015	Australia	Austrailia
GCA_015418255.1	PRJNA514245	SAMN05510623	796	vanB	no	2015	Australia	Austrailia
GCA_015418305.1	PRJNA514245	SAMN05510622	796	vanB	no	2015	Australia	Austrailia
GCA_015418245.1	PRJNA514245	SAMN05510621	796	vanB	no	2015	Australia	Austrailia
GCA_015418285.1	PRJNA514245	SAMN05510620	796	vanB	no	2015	Australia	Austrailia
GCA_015415225.1	PRJNA514245	SAMN05510619	796	vanB	no	2015	Australia	Austrailia
GCA_015415285.1	PRJNA514245	SAMN05510618	796	vanB	no	2015	Australia	Austrailia
GCA_015415245.1	PRJNA514245	SAMN05510617	233	vanB	no	2015	Australia	Austrailia
GCA_015418365.1	PRJNA514245	SAMN05510616	796	vanB	no	2015	Australia	Austrailia
GCA_015418425.1	PRJNA514245	SAMN05510615	796	vanB	no	2015	Australia	Austrailia
GCA_015418445.1	PRJNA514245	SAMN05510614	796	vanB	no	2015	Australia	Austrailia
GCA_015418465.1	PRJNA514245	SAMN05510613	17	vanB	no	2015	Australia	Austrailia
GCA_015418385.1	PRJNA514245	SAMN05510612	17	vanB	no	2015	Australia	Austrailia
GCA_015418405.1	PRJNA514245	SAMN05510611	796	vanB	no	2015	Australia	Austrailia
GCA_015418525.1	PRJNA514245	SAMN05510610	796	vanB	no	2015	Australia	Austrailia
GCA_015418585.1	PRJNA514245	SAMN05510609	233	vanB	yes	2015	Australia	Austrailia
GCA_018085875.1	PRJNA514245	SAMN05510608	796	vanB	yes	2015	Australia	Austrailia
GCA_015418605.1	PRJNA514245	SAMN05510607	796	vanB	no	2015	Australia	Austrailia
GCA_015418545.1	PRJNA514245	SAMN05510605	17	vanB	no	2015	Australia	Austrailia
GCA_015418645.1	PRJNA514245	SAMN05510604	17	vanB	yes	2015	Australia	Austrailia
GCA_015418505.1	PRJNA514245	SAMN05510602	796	vanB	no	2015	Australia	Austrailia
GCA_015418625.1	PRJNA514245	SAMN05510601	796	vanB	no	2015	Australia	Austrailia
GCA_015418685.1	PRJNA514245	SAMN05510600	796	vanB	no	2015	Australia	Austrailia
GCA_015418565.1	PRJNA514245	SAMN05510598	796	vanB	no	2015	Australia	Austrailia
GCA_015418705.1	PRJNA514245	SAMN05510597	796	vanB	no	2015	Australia	Austrailia
GCA_015421565.1	PRJNA514245	SAMN05510596	80	vanB	yes	2015	Australia	Austrailia
GCA_015418745.1	PRJNA514245	SAMN05510595	796	vanB	no	2015	Australia	Austrailia
GCA_015421545.1	PRJNA514245	SAMN05510594	796	vanB	no	2015	Australia	Austrailia
GCA_015418765.1	PRJNA514245	SAMN05510591	796	vanB	no	2015	Australia	Austrailia
GCA_015418665.1	PRJNA514245	SAMN05510590	796	vanB	no	2015	Australia	Austrailia
GCA_015421585.1	PRJNA514245	SAMN05510589	796	vanB	no	2015	Australia	Austrailia
GCA_015421605.1	PRJNA514245	SAMN05510587	796	vanB	no	2015	Australia	Austrailia
GCA_015421385.1	PRJNA514245	SAMN05510586	796	vanB	no	2015	Australia	Austrailia
GCA_015421505.1	PRJNA514245	SAMN05510585	796	vanB	no	2015	Australia	Austrailia
GCA_015421925.1	PRJNA514245	SAMN05510582	796	vanB	no	2015	Australia	Austrailia
GCA_015421405.1	PRJNA514245	SAMN05510581	796	vanB	no	2015	Australia	Austrailia
GCA_015421485.1	PRJNA514245	SAMN05510580	796	vanB	yes	2015	Australia	Austrailia
GCA_015421465.1	PRJNA514245	SAMN05510579	203	vanB	no	2015	Australia	Austrailia
GCA_015421445.1	PRJNA514245	SAMN05510577	796	vanB	yes	2015	Australia	Austrailia
GCA_015421645.1	PRJNA514245	SAMN05510576	796	vanB	yes	2015	Australia	Austrailia
GCA_015421525.1	PRJNA514245	SAMN05510575	796	vanB	no	2015	Australia	Austrailia
GCA_015421685.1	PRJNA514245	SAMN05510574	796	vanB	no	2015	Australia	Austrailia
GCA_015421665.1	PRJNA514245	SAMN05510572	796	vanB	no	2015	Australia	Austrailia
GCA_015421705.1	PRJNA514245	SAMN05510571	796	vanB	no	2015	Australia	Austrailia
GCA_015421745.1	PRJNA514245	SAMN05510570	796	vanB	no	2015	Australia	Austrailia
GCA_015421765.1	PRJNA514245	SAMN05510569	555	vanB	yes	2015	Australia	Austrailia
GCA_015421715.1	PRJNA514245	SAMN05510568	796	vanB	no	2015	Australia	Austrailia
GCA_015421785.1	PRJNA514245	SAMN05510567	796	vanB	yes	2015	Australia	Austrailia
GCA_015421845.1	PRJNA514245	SAMN05510566	796	vanB	no	2015	Australia	Austrailia
GCA_015421825.1	PRJNA514245	SAMN05510565	796	vanB	yes	2015	Australia	Austrailia
GCA_015421885.1	PRJNA514245	SAMN05510564	796	vanB	no	2015	Australia	Austrailia
GCA_015421905.1	PRJNA514245	SAMN05510563	796	vanB	no	2015	Australia	Austrailia
GCA_015421865.1	PRJNA514245	SAMN05510560	192	vanB	yes	2015	Australia	Austrailia
GCA_015421945.1	PRJNA514245	SAMN05510559	796	vanB	no	2015	Australia	Austrailia
GCA_015418925.1	PRJNA514245	SAMN05510557	203	vanB	yes	2015	Australia	Austrailia
GCA_015418345.1	PRJNA514245	SAMN05510555	796	vanB	no	2015	Australia	Austrailia
GCA_015415265.1	PRJNA514245	SAMN05510554	796	vanB	no	2015	Australia	Austrailia
GCA_015418485.1	PRJNA514245	SAMN05510553	233	vanB	yes	2015	Australia	Austrailia
GCA_015418715.1	PRJNA514245	SAMN05510552	796	vanB	no	2015	Australia	Austrailia
GCA_015421425.1	PRJNA514245	SAMN05510550	796	vanB	no	2015	Australia	Austrailia
GCA_015421805.1	PRJNA514245	SAMN05510549	796	vanB	no	2015	Australia	Austrailia
GCA_015418845.1	PRJNA514245	SAMN05449804	1423	vanB	yes	2014	Australia	Austrailia
GCA_021092855.1	PRJNA514245	SAMEA9566042	78	vanB	yes	2015	Australia	Austrailia
GCA_021092875.1	PRJNA514245	SAMEA9566041	17	vanB	yes	2015	Australia	Austrailia
GCA_021040085.1	PRJNA514245	SAMEA9566040	17	vanB	yes	2013	Australia	Austrailia
GCA_021039155.1	PRJNA514245	SAMEA9566039	341	vanB	yes	2012	Australia	Austrailia
GCA_021030445.1	PRJNA514245	SAMEA9566038	341	vanB	no	2010	Australia	Austrailia
GCA_021036105.1	PRJNA514245	SAMEA9566037	17	vanB	yes	2015	Australia	Austrailia
GCA_021039315.1	PRJNA514245	SAMEA9566036	341	vanB	no	2015	Australia	Austrailia
GCA_021041165.1	PRJNA514245	SAMEA9566026	341	vanB	no	2012	Australia	Austrailia
GCA_021040165.1	PRJNA514245	SAMEA9566019	78	vanB	yes	2014	Australia	Austrailia
GCA_021030805.1	PRJNA514245	SAMEA9566018	78	vanB	yes	2014	Australia	Austrailia
GCA_021036145.1	PRJNA514245	SAMEA9566017	203	vanB	no	2013	Australia	Austrailia
GCA_021033465.1	PRJNA514245	SAMEA9566016	341	vanB	yes	2012	Australia	Austrailia
GCA_021040145.1	PRJNA514245	SAMEA9566015	341	vanB	no	2011	Australia	Austrailia
GCA_021040245.1	PRJNA514245	SAMEA9566014	341	vanB	yes	2011	Australia	Austrailia
GCA_021093315.1	PRJNA514245	SAMEA9566013	341	vanB	yes	2011	Australia	Austrailia
GCA_021092935.1	PRJNA514245	SAMEA9566012	78	vanB	yes	2015	Australia	Austrailia
GCA_021092955.1	PRJNA514245	SAMEA9566011	78	vanB	yes	2015	Australia	Austrailia
GCA_021040225.1	PRJNA514245	SAMEA9566010	78	vanB	yes	2015	Australia	Austrailia
GCA_021040205.1	PRJNA514245	SAMEA9566009	203	vanB	yes	2015	Australia	Austrailia
GCA_021030825.1	PRJNA514245	SAMEA9566008	203	vanB	yes	2015	Australia	Austrailia
GCA_021093255.1	PRJNA514245	SAMEA9566007	203	vanB	no	2015	Australia	Austrailia
GCA_021092995.1	PRJNA514245	SAMEA9566006	341	vanB	yes	2015	Australia	Austrailia
GCA_021040265.1	PRJNA514245	SAMEA9566005	78	vanB	yes	2014	Australia	Austrailia
GCA_021040285.1	PRJNA514245	SAMEA9566004	78	vanB	yes	2014	Australia	Austrailia
GCA_021093015.1	PRJNA514245	SAMEA9566003	78	vanB	yes	2014	Australia	Austrailia
GCA_021036185.1	PRJNA514245	SAMEA9566002	78	vanB	yes	2014	Australia	Austrailia
GCA_021093075.1	PRJNA514245	SAMEA9566001	78	vanB	yes	2014	Australia	Austrailia
GCA_023389405.1	PRJNA514245	SAMEA9566000	341	vanB	yes	2012	Australia	Austrailia
GCA_021039215.1	PRJNA514245	SAMEA9565999	341	vanB	yes	2012	Australia	Austrailia
GCA_021093035.1	PRJNA514245	SAMEA9565998	341	vanB	yes	2011	Australia	Austrailia
GCA_021093055.1	PRJNA514245	SAMEA9565997	78	vanB	yes	2015	Australia	Austrailia
GCA_021030465.1	PRJNA514245	SAMEA9565996	203	vanB	yes	2015	Australia	Austrailia
GCA_021039135.1	PRJNA514245	SAMEA9565995	203	vanB	yes	2015	Australia	Austrailia
GCA_021041405.1	PRJNA514245	SAMEA9565994	341	vanB	yes	2015	Australia	Austrailia
GCA_021030485.1	PRJNA514245	SAMEA9565993	341	vanB	no	2015	Australia	Austrailia
GCA_021036205.1	PRJNA514245	SAMEA9565992	203	vanB	no	2015	Australia	Austrailia
GCA_021041185.1	PRJNA514245	SAMEA9565990	80	vanB	yes	2015	Australia	Austrailia
GCA_021093115.1	PRJNA514245	SAMEA9565989	78	vanB	yes	2015	Australia	Austrailia
GCA_021039335.1	PRJNA514245	SAMEA9565988	78	vanB	no	2015	Australia	Austrailia
GCA_021036245.1	PRJNA514245	SAMEA9565987	17	vanB	no	2015	Australia	Austrailia
GCA_021030845.1	PRJNA514245	SAMEA9565986	78	vanB	yes	2014	Australia	Austrailia
GCA_021040305.1	PRJNA514245	SAMEA9565985	796	vanB	yes	2015	Australia	Austrailia
GCA_021040325.1	PRJNA514245	SAMEA9565984	796	vanB	yes	2015	Australia	Austrailia
GCA_021039415.1	PRJNA514245	SAMEA9565983	796	vanB	yes	2015	Australia	Austrailia
GCA_021093175.1	PRJNA514245	SAMEA9565982	796	vanB	yes	2015	Australia	Austrailia
GCA_021030505.1	PRJNA514245	SAMEA9565981	796	vanB	yes	2015	Australia	Austrailia
GCA_021040465.1	PRJNA514245	SAMEA9565980	796	vanB	yes	2015	Australia	Austrailia
GCA_021041225.1	PRJNA514245	SAMEA9565979	78	vanB	yes	2014	Australia	Austrailia
GCA_021039375.1	PRJNA514245	SAMEA9565978	341	vanB	yes	2011	Australia	Austrailia
GCA_021036225.1	PRJNA514245	SAMEA9565977	341	vanB	no	2011	Australia	Austrailia
GCA_021036285.1	PRJNA514245	SAMEA9565976	78	vanB	yes	2015	Australia	Austrailia
GCA_021093195.1	PRJNA514245	SAMEA9565974	341	vanB	yes	2012	Australia	Austrailia
GCA_021039435.1	PRJNA514245	SAMEA9565973	17	vanB	yes	2015	Australia	Austrailia
GCA_900092475.1	PRJEB14733	SAMEA4067785	796	vanB	no	2011	Australia	Austrailia
GCA_015496575.1	PRJNA514245	SAMEA3614349	341	vanB	no	2011	Australia	Austrailia
GCA_015496555.1	PRJNA514245	SAMEA3614347	341	vanB	no	2011	Australia	Austrailia
GCA_015496675.1	PRJNA514245	SAMEA3614346	341	vanB	yes	2011	Australia	Austrailia
GCA_015496755.1	PRJNA514245	SAMEA3614343	341	vanB	no	2011	Australia	Austrailia
GCA_015496795.1	PRJNA514245	SAMEA3614342	341	vanB	no	2011	Australia	Austrailia
GCA_015496995.1	PRJNA514245	SAMEA3614334	796	vanB	no	2012	Australia	Austrailia
GCA_015497035.1	PRJNA514245	SAMEA3614333	796	vanB	no	2012	Australia	Austrailia
GCA_015497055.1	PRJNA514245	SAMEA3614332	796	vanB	no	2012	Australia	Austrailia
GCA_015496955.1	PRJNA514245	SAMEA3614331	796	vanB	no	2012	Australia	Austrailia
GCA_015497015.1	PRJNA514245	SAMEA3614330	796	vanB	no	2014	Australia	Austrailia
GCA_015497075.1	PRJNA514245	SAMEA3614329	796	vanB	yes	2014	Australia	Austrailia
GCA_015497095.1	PRJNA514245	SAMEA3614328	796	vanB	yes	2013	Australia	Austrailia
GCA_015496735.1	PRJNA514245	SAMEA3614325	203	vanB	no	2013	Australia	Austrailia
GCA_015496855.1	PRJNA514245	SAMEA3614323	796	vanB	no	2013	Australia	Austrailia
GCA_015496875.1	PRJNA514245	SAMEA3614322	796	vanB	no	2012	Australia	Austrailia
GCA_015497175.1	PRJNA514245	SAMEA3614320	203	vanB	no	2012	Australia	Austrailia
GCA_015497275.1	PRJNA514245	SAMEA3614319	796	vanB	no	2012	Australia	Austrailia
GCA_015497355.1	PRJNA514245	SAMEA3614313	203	vanB	no	2011	Australia	Austrailia
GCA_015497455.1	PRJNA514245	SAMEA3614302	18	vanB	no	2002	Australia	Austrailia
GCA_021246265.1	PRJNA514245	SAMEA10835095	17	vanB	no	2021	Australia	Austrailia
GCA_021249045.1	PRJNA514245	SAMEA10835093	78	vanB	yes	2021	Australia	Austrailia
GCA_021244905.1	PRJNA514245	SAMEA10835091	796	vanB	no	2021	Australia	Austrailia
GCA_021248765.1	PRJNA514245	SAMEA10835090	796	vanB	no	2021	Australia	Austrailia
GCA_021245485.1	PRJNA514245	SAMEA10835089	555	vanB	no	2021	Australia	Austrailia
GCA_021245525.1	PRJNA514245	SAMEA10835088	796	vanB	no	2021	Australia	Austrailia
GCA_021245425.1	PRJNA514245	SAMEA10835087	796	vanB	no	2021	Australia	Austrailia
GCA_021245995.1	PRJNA514245	SAMEA10835086	796	vanB	no	2021	Australia	Austrailia
GCA_021246105.1	PRJNA514245	SAMEA10835085	78	vanB	yes	2021	Australia	Austrailia
GCA_021245205.1	PRJNA514245	SAMEA10835084	796	vanB	yes	2021	Australia	Austrailia
GCA_021244965.1	PRJNA514245	SAMEA10835083	78	vanB	yes	2021	Australia	Austrailia
GCA_021245185.1	PRJNA514245	SAMEA10835082	78	vanB	yes	2021	Australia	Austrailia
GCA_021249005.1	PRJNA514245	SAMEA10835081	78	vanB	yes	2021	Australia	Austrailia
GCA_021245065.1	PRJNA514245	SAMEA10835080	78	vanB	yes	2021	Australia	Austrailia
GCA_021245445.1	PRJNA514245	SAMEA10835079	78	vanB	yes	2021	Australia	Austrailia
GCA_021248785.1	PRJNA514245	SAMEA10835078	78	vanB	yes	2021	Australia	Austrailia
GCA_021245245.1	PRJNA514245	SAMEA10835077	78	vanB	yes	2021	Australia	Austrailia
GCA_021248805.1	PRJNA514245	SAMEA10835076	17	vanB	no	2021	Australia	Austrailia
GCA_021245645.1	PRJNA514245	SAMEA10835075	78	vanB	yes	2021	Australia	Austrailia
GCA_021245125.1	PRJNA514245	SAMEA10835074	796	vanB	no	2021	Australia	Austrailia
GCA_021248145.1	PRJNA514245	SAMEA10835073	555	vanB	no	2021	Australia	Austrailia
GCA_021244645.1	PRJNA514245	SAMEA10835072	78	vanB	yes	2021	Australia	Austrailia
GCA_021245105.1	PRJNA514245	SAMEA10835071	78	vanB	yes	2021	Australia	Austrailia
GCA_021246545.1	PRJNA514245	SAMEA10835070	78	vanB	yes	2021	Australia	Austrailia
GCA_021361105.1	PRJNA514245	SAMEA10835069	78	vanB	yes	2021	Australia	Austrailia
GCA_021248205.1	PRJNA514245	SAMEA10835068	796	vanB	no	2021	Australia	Austrailia
GCA_021245625.1	PRJNA514245	SAMEA10835067	78	vanB	yes	2021	Australia	Austrailia
GCA_021247265.1	PRJNA514245	SAMEA10835066	78	vanB	yes	2021	Australia	Austrailia
GCA_021245405.1	PRJNA514245	SAMEA10835065	796	vanB	no	2021	Australia	Austrailia
GCA_021248625.1	PRJNA514245	SAMEA10835064	78	vanB	yes	2021	Australia	Austrailia
GCA_021248605.1	PRJNA514245	SAMEA10835062	78	vanB	yes	2021	Australia	Austrailia
GCA_021250205.1	PRJNA514245	SAMEA10835061	78	vanB	no	2021	Australia	Austrailia
GCA_021245545.1	PRJNA514245	SAMEA10835059	78	vanB	yes	2021	Australia	Austrailia
GCA_023387215.1	PRJNA514245	SAMEA10835058	78	vanB	yes	2021	Australia	Austrailia
GCA_021245005.1	PRJNA514245	SAMEA10835057	796	vanB	no	2021	Australia	Austrailia
GCA_021245285.1	PRJNA514245	SAMEA10835056	203	vanB	yes	2021	Australia	Austrailia
GCA_021244845.1	PRJNA514245	SAMEA10835055	796	vanB	no	2021	Australia	Austrailia
GCA_021245305.1	PRJNA514245	SAMEA10835054	796	vanB	no	2021	Australia	Austrailia
GCA_021245085.1	PRJNA514245	SAMEA10835053	796	vanB	yes	2021	Australia	Austrailia
GCA_021244945.1	PRJNA514245	SAMEA10835052	78	vanB	yes	2021	Australia	Austrailia
GCA_021246505.1	PRJNA514245	SAMEA10835051	78	vanB	yes	2021	Australia	Austrailia
GCA_021246625.1	PRJNA514245	SAMEA10835048	78	vanB	yes	2021	Australia	Austrailia
GCA_021246525.1	PRJNA514245	SAMEA10835047	796	vanB	yes	2021	Australia	Austrailia
GCA_021361205.1	PRJNA514245	SAMEA10835046	796	vanB	yes	2021	Australia	Austrailia
GCA_015473325.1	PRJNA514245	SAMEA1068128	796	vanB	yes	2016	Australia	Austrailia
GCA_015473525.1	PRJNA514245	SAMEA1068127	796	vanB	yes	2016	Australia	Austrailia
GCA_015473405.1	PRJNA514245	SAMEA1068126	796	vanB	yes	2016	Australia	Austrailia
GCA_015473385.1	PRJNA514245	SAMEA1068125	796	vanB	yes	2016	Australia	Austrailia
GCA_015474145.1	PRJNA514245	SAMEA1068124	192	vanB	yes	2016	Australia	Austrailia
GCA_015474085.1	PRJNA514245	SAMEA1068123	796	vanB	yes	2015	Australia	Austrailia
GCA_015474065.1	PRJNA514245	SAMEA1068122	796	vanB	yes	2015	Australia	Austrailia
GCA_015474125.1	PRJNA514245	SAMEA1068121	796	vanB	yes	2015	Australia	Austrailia
GCA_015474165.1	PRJNA514245	SAMEA1068120	78	vanB	yes	2015	Australia	Austrailia
GCA_015474105.1	PRJNA514245	SAMEA1068118	796	vanB	yes	2015	Australia	Austrailia
GCA_015474185.1	PRJNA514245	SAMEA1068117	796	vanB	yes	2015	Australia	Austrailia
GCA_015474225.1	PRJNA514245	SAMEA1068116	796	vanB	yes	2014	Australia	Austrailia
GCA_015474205.1	PRJNA514245	SAMEA1068115	796	vanB	yes	2014	Australia	Austrailia
GCA_015475335.1	PRJNA514245	SAMEA104415071	796	vanB	yes	2015	Australia	Austrailia
GCA_017262235.1	PRJNA514245	SAMN15088352	202	vanA	no	2009	Belgium	Europe
GCA_017262175.1	PRJNA514245	SAMN15088348	203	vanA	yes	2012	Belgium	Europe
GCA_017262155.1	PRJNA514245	SAMN15088347	203	vanA	yes	2011	Belgium	Europe
GCA_026936125.1	PRJNA552025	SAMN13195576	17	vanA	yes	2019	Belgium	Europe
GCA_026935155.1	PRJNA552025	SAMN13195575	203	vanA	no	2019	Belgium	Europe
GCA_026935145.1	PRJNA552025	SAMN13195574	203	vanA	no	2019	Belgium	Europe
GCA_026935395.1	PRJNA552025	SAMN13195571	80	vanA	no	2019	Belgium	Europe
GCA_026935325.1	PRJNA552025	SAMN13195569	18	vanA	no	2019	Belgium	Europe
GCA_026935405.1	PRJNA552025	SAMN13195568	18	vanA	no	2019	Belgium	Europe
GCA_026935565.1	PRJNA552025	SAMN13195566	203	vanA	no	2012	Belgium	Europe
GCA_026935605.1	PRJNA552025	SAMN13195564	80	vanA	no	2017	Belgium	Europe
GCA_026953675.1	PRJNA552025	SAMN13168631	78	vanA	no	2019	Belgium	Europe
GCA_026929355.1	PRJNA552025	SAMN13168630	78	vanA	no	2019	Belgium	Europe
GCA_026929425.1	PRJNA552025	SAMN13168629	78	vanA	no	2019	Belgium	Europe
GCA_026929395.1	PRJNA552025	SAMN13168628	80	vanA	yes	2019	Belgium	Europe
GCA_026953775.1	PRJNA552025	SAMN13168627	17	vanA	yes	2019	Belgium	Europe
GCA_026929415.1	PRJNA552025	SAMN13168626	17	vanA	yes	2019	Belgium	Europe
GCA_026953895.1	PRJNA552025	SAMN13168625	17	vanA	yes	2019	Belgium	Europe
GCA_026929495.1	PRJNA552025	SAMN13168624	203	vanA	no	2019	Belgium	Europe
GCA_026934425.1	PRJNA552025	SAMN13168620	203	vanA	no	2019	Belgium	Europe
GCA_026929595.1	PRJNA552025	SAMN13168619	203	vanA	no	2019	Belgium	Europe
GCA_026929655.1	PRJNA552025	SAMN13168618	203	vanA	no	2019	Belgium	Europe
GCA_026929615.1	PRJNA552025	SAMN13168617	18	vanA	no	2019	Belgium	Europe
GCA_026934565.1	PRJNA552025	SAMN13168603	78	vanA	no	2005	Belgium	Europe
GCA_026934765.1	PRJNA552025	SAMN13168602	17	vanA	yes	2017	Belgium	Europe
GCA_026952765.1	PRJNA552025	SAMN13164792	203	vanA	yes	2016	Belgium	Europe
GCA_027108695.1	PRJNA552025	SAMN13164791	80	vanA	yes	2015	Belgium	Europe
GCA_027108655.1	PRJNA552025	SAMN13164790	280	vanA	no	2018	Belgium	Europe
GCA_026952785.1	PRJNA552025	SAMN13164789	280	vanA	no	2018	Belgium	Europe
GCA_026952805.1	PRJNA552025	SAMN13164788	280	vanA	no	2018	Belgium	Europe
GCA_026928445.1	PRJNA552025	SAMN13164787	80	vanA	no	2017	Belgium	Europe
GCA_026952885.1	PRJNA552025	SAMN13164783	17	vanA	yes	2016	Belgium	Europe
GCA_026952925.1	PRJNA552025	SAMN13164782	203	vanA	yes	2016	Belgium	Europe
GCA_027108835.1	PRJNA552025	SAMN13164779	203	vanA	yes	2016	Belgium	Europe
GCA_026953015.1	PRJNA552025	SAMN13164778	203	vanA	yes	2016	Belgium	Europe
GCA_026928645.1	PRJNA552025	SAMN13164776	203	vanA	yes	2016	Belgium	Europe
GCA_026923195.1	PRJNA552025	SAMN13164773	203	vanA	yes	2016	Belgium	Europe
GCA_026928695.1	PRJNA552025	SAMN13164772	203	vanA	yes	2016	Belgium	Europe
GCA_026953005.1	PRJNA552025	SAMN13164771	203	vanA	yes	2016	Belgium	Europe
GCA_026953045.1	PRJNA552025	SAMN13164770	117	vanA	yes	2016	Belgium	Europe
GCA_026928735.1	PRJNA552025	SAMN13164768	203	vanA	yes	2016	Belgium	Europe
GCA_026953065.1	PRJNA552025	SAMN13164767	117	vanA	yes	2016	Belgium	Europe
GCA_026953085.1	PRJNA552025	SAMN13164766	203	vanA	yes	2016	Belgium	Europe
GCA_026928745.1	PRJNA552025	SAMN13164765	Novel	vanA	yes	2016	Belgium	Europe
GCA_026953125.1	PRJNA552025	SAMN13164763	203	vanA	yes	2016	Belgium	Europe
GCA_026953145.1	PRJNA552025	SAMN13164762	117	vanA	yes	2016	Belgium	Europe
GCA_026953165.1	PRJNA552025	SAMN13164761	17	vanA	yes	2016	Belgium	Europe
GCA_026953185.1	PRJNA552025	SAMN13164760	117	vanA	no	2016	Belgium	Europe
GCA_026928635.1	PRJNA552025	SAMN13164759	203	vanA	yes	2016	Belgium	Europe
GCA_026928855.1	PRJNA552025	SAMN13164758	203	vanA	yes	2016	Belgium	Europe
GCA_026928895.1	PRJNA552025	SAMN13164757	203	vanA	yes	2015	Belgium	Europe
GCA_026929035.1	PRJNA552025	SAMN13164756	203	vanA	yes	2015	Belgium	Europe
GCA_026928925.1	PRJNA552025	SAMN13164754	117	vanA	yes	2015	Belgium	Europe
GCA_026953255.1	PRJNA552025	SAMN13164751	203	vanA	yes	2015	Belgium	Europe
GCA_026953395.1	PRJNA552025	SAMN13164750	117	vanA	yes	2015	Belgium	Europe
GCA_026929055.1	PRJNA552025	SAMN13164748	203	vanA	yes	2015	Belgium	Europe
GCA_026922095.1	PRJNA552025	SAMN13159160	117	vanA	yes	2014	Belgium	Europe
GCA_026951995.1	PRJNA552025	SAMN13159159	117	vanA	yes	2014	Belgium	Europe
GCA_026928435.1	PRJNA552025	SAMN13159158	117	vanA	yes	2014	Belgium	Europe
GCA_026952175.1	PRJNA552025	SAMN13159157	117	vanA	yes	2014	Belgium	Europe
GCA_026952325.1	PRJNA552025	SAMN13159152	203	vanA	yes	2014	Belgium	Europe
GCA_026952305.1	PRJNA552025	SAMN13159151	117	vanA	no	2014	Belgium	Europe
GCA_026952365.1	PRJNA552025	SAMN13159150	203	vanA	yes	2014	Belgium	Europe
GCA_026952595.1	PRJNA552025	SAMN13159149	203	vanA	yes	2014	Belgium	Europe
GCA_026952485.1	PRJNA552025	SAMN13159148	203	vanA	yes	2014	Belgium	Europe
GCA_026952505.1	PRJNA552025	SAMN13159147	203	vanA	yes	2014	Belgium	Europe
GCA_027108815.1	PRJNA552025	SAMN13159144	117	vanA	no	2013	Belgium	Europe
GCA_026952585.1	PRJNA552025	SAMN13159142	203	vanA	yes	2013	Belgium	Europe
GCA_026921235.1	PRJNA552025	SAMN13157963	203	vanA	yes	2012	Belgium	Europe
GCA_026950705.1	PRJNA552025	SAMN13157962	203	vanA	yes	2012	Belgium	Europe
GCA_027108035.1	PRJNA552025	SAMN13157960	Novel	vanA	yes	2012	Belgium	Europe
GCA_026950835.1	PRJNA552025	SAMN13157958	117	vanA	no	2018	Belgium	Europe
GCA_027108075.1	PRJNA552025	SAMN13157957	117	vanA	no	2018	Belgium	Europe
GCA_026951045.1	PRJNA552025	SAMN13157956	17	vanA	yes	2018	Belgium	Europe
GCA_026951005.1	PRJNA552025	SAMN13157955	117	vanA	no	2018	Belgium	Europe
GCA_026950965.1	PRJNA552025	SAMN13157954	17	vanA	yes	2018	Belgium	Europe
GCA_026951145.1	PRJNA552025	SAMN13157953	17	vanA	yes	2018	Belgium	Europe
GCA_027108195.1	PRJNA552025	SAMN13157951	17	vanA	yes	2018	Belgium	Europe
GCA_027108175.1	PRJNA552025	SAMN13157950	17	vanA	yes	2018	Belgium	Europe
GCA_026951165.1	PRJNA552025	SAMN13157949	1465	vanA	yes	2018	Belgium	Europe
GCA_027108215.1	PRJNA552025	SAMN13157948	1465	vanA	yes	2018	Belgium	Europe
GCA_026921695.1	PRJNA552025	SAMN13157946	117	vanA	no	2018	Belgium	Europe
GCA_026951305.1	PRJNA552025	SAMN13157944	117	vanA	no	2018	Belgium	Europe
GCA_026951315.1	PRJNA552025	SAMN13157943	203	vanA	yes	2018	Belgium	Europe
GCA_026951405.1	PRJNA552025	SAMN13157941	117	vanA	no	2018	Belgium	Europe
GCA_027108455.1	PRJNA552025	SAMN13157925	117	vanA	no	2018	Belgium	Europe
GCA_027108555.1	PRJNA552025	SAMN13157924	117	vanA	no	2018	Belgium	Europe
GCA_026949725.1	PRJNA552025	SAMN13156604	117	vanA	no	2018	Belgium	Europe
GCA_026951835.1	PRJNA552025	SAMN13156603	117	vanA	no	2017	Belgium	Europe
GCA_026949785.1	PRJNA552025	SAMN13156602	117	vanA	no	2017	Belgium	Europe
GCA_026949845.1	PRJNA552025	SAMN13156601	117	vanA	yes	2019	Belgium	Europe
GCA_026949925.1	PRJNA552025	SAMN13156596	117	vanA	yes	2017	Belgium	Europe
GCA_026950005.1	PRJNA552025	SAMN13156595	203	vanA	yes	2017	Belgium	Europe
GCA_026950015.1	PRJNA552025	SAMN13156594	203	vanA	no	2017	Belgium	Europe
GCA_026950105.1	PRJNA552025	SAMN13156593	203	vanA	no	2017	Belgium	Europe
GCA_027107935.1	PRJNA552025	SAMN13156592	203	vanA	no	2017	Belgium	Europe
GCA_026950145.1	PRJNA552025	SAMN13156591	203	vanA	no	2017	Belgium	Europe
GCA_027107915.1	PRJNA552025	SAMN13156590	203	vanA	no	2017	Belgium	Europe
GCA_026950225.1	PRJNA552025	SAMN13156589	117	vanA	yes	2017	Belgium	Europe
GCA_026950285.1	PRJNA552025	SAMN13156588	203	vanA	no	2017	Belgium	Europe
GCA_027108015.1	PRJNA552025	SAMN13156587	203	vanA	no	2017	Belgium	Europe
GCA_027108275.1	PRJNA552025	SAMN13156586	117	vanA	no	2017	Belgium	Europe
GCA_026950325.1	PRJNA552025	SAMN13156584	117	vanA	yes	2017	Belgium	Europe
GCA_026950365.1	PRJNA552025	SAMN13156581	117	vanA	yes	2017	Belgium	Europe
GCA_026950445.1	PRJNA552025	SAMN13156580	117	vanA	yes	2017	Belgium	Europe
GCA_026921615.1	PRJNA552025	SAMN13156578	117	vanA	yes	2017	Belgium	Europe
GCA_026950455.1	PRJNA552025	SAMN13156577	117	vanA	yes	2017	Belgium	Europe
GCA_026950515.1	PRJNA552025	SAMN13156575	117	vanA	no	2017	Belgium	Europe
GCA_026950655.1	PRJNA552025	SAMN13156572	117	vanA	no	2017	Belgium	Europe
GCA_026921135.1	PRJNA552025	SAMN13156569	117	vanA	no	2017	Belgium	Europe
GCA_026921175.1	PRJNA552025	SAMN13156567	117	vanA	yes	2017	Belgium	Europe
GCA_026950645.1	PRJNA552025	SAMN13156566	17	vanA	yes	2017	Belgium	Europe
GCA_026943555.1	PRJNA552025	SAMN13155829	117	vanA	no	2017	Belgium	Europe
GCA_026943595.1	PRJNA552025	SAMN13155828	117	vanA	no	2017	Belgium	Europe
GCA_026943605.1	PRJNA552025	SAMN13155826	117	vanA	no	2017	Belgium	Europe
GCA_026943805.1	PRJNA552025	SAMN13155824	80	vanA	yes	2017	Belgium	Europe
GCA_026948505.1	PRJNA552025	SAMN13155821	203	vanA	yes	2011	Belgium	Europe
GCA_026949405.1	PRJNA552025	SAMN13155795	203	vanA	no	2012	Belgium	Europe
GCA_027107775.1	PRJNA552025	SAMN12640970	80	vanA	yes	2018	Belgium	Europe
GCA_026947345.1	PRJNA552025	SAMN12640969	16	vanA	no	2004	Belgium	Europe
GCA_026947425.1	PRJNA552025	SAMN12640968	16	vanA	no	2003	Belgium	Europe
GCA_027107815.1	PRJNA552025	SAMN12640967	1276	vanA	no	2016	Belgium	Europe
GCA_026947465.1	PRJNA552025	SAMN12640966	80	vanA	yes	2016	Belgium	Europe
GCA_026947605.1	PRJNA552025	SAMN12640964	885	vanA	no	2015	Belgium	Europe
GCA_026947615.1	PRJNA552025	SAMN12640963	6	vanA	no	2017	Belgium	Europe
GCA_026947645.1	PRJNA552025	SAMN12640962	6	vanA	no	2017	Belgium	Europe
GCA_026947705.1	PRJNA552025	SAMN12640961	6	vanA	no	2017	Belgium	Europe
GCA_026947945.1	PRJNA552025	SAMN12640960	6	vanA	no	2017	Belgium	Europe
GCA_026947765.1	PRJNA552025	SAMN12640959	17	vanA	no	2012	Belgium	Europe
GCA_026947865.1	PRJNA552025	SAMN12640956	412	vanA	no	2016	Belgium	Europe
GCA_026948025.1	PRJNA552025	SAMN12640955	412	vanA	no	2016	Belgium	Europe
GCA_026948065.1	PRJNA552025	SAMN12640954	Novel	vanA	no	2016	Belgium	Europe
GCA_026948075.1	PRJNA552025	SAMN12640953	80	vanA	no	2016	Belgium	Europe
GCA_027107795.1	PRJNA552025	SAMN12640950	80	vanA	no	2016	Belgium	Europe
GCA_026948185.1	PRJNA552025	SAMN12640949	80	vanA	yes	2015	Belgium	Europe
GCA_026948255.1	PRJNA552025	SAMN12640948	80	vanA	no	2015	Belgium	Europe
GCA_026945195.1	PRJNA552025	SAMN12634767	80	vanA	no	2011	Belgium	Europe
GCA_026945185.1	PRJNA552025	SAMN12634766	18	vanA	no	2012	Belgium	Europe
GCA_026945225.1	PRJNA552025	SAMN12634764	412	vanA	no	2010	Belgium	Europe
GCA_027107715.1	PRJNA552025	SAMN12634760	18	vanA	no	2003	Belgium	Europe
GCA_026945465.1	PRJNA552025	SAMN12634759	80	vanA	yes	2018	Belgium	Europe
GCA_026945565.1	PRJNA552025	SAMN12634758	80	vanA	yes	2018	Belgium	Europe
GCA_026945625.1	PRJNA552025	SAMN12634757	80	vanA	yes	2018	Belgium	Europe
GCA_026945635.1	PRJNA552025	SAMN12634756	80	vanA	yes	2018	Belgium	Europe
GCA_026945745.1	PRJNA552025	SAMN12634755	80	vanA	yes	2018	Belgium	Europe
GCA_026945825.1	PRJNA552025	SAMN12634754	598	vanA	yes	2018	Belgium	Europe
GCA_026945785.1	PRJNA552025	SAMN12634753	80	vanA	yes	2018	Belgium	Europe
GCA_026945885.1	PRJNA552025	SAMN12634752	80	vanA	yes	2018	Belgium	Europe
GCA_027107655.1	PRJNA552025	SAMN12634751	80	vanA	yes	2018	Belgium	Europe
GCA_027107735.1	PRJNA552025	SAMN12634750	80	vanA	yes	2018	Belgium	Europe
GCA_026945925.1	PRJNA552025	SAMN12634748	80	vanA	yes	2018	Belgium	Europe
GCA_026946005.1	PRJNA552025	SAMN12634746	80	vanA	yes	2018	Belgium	Europe
GCA_026946065.1	PRJNA552025	SAMN12634745	80	vanA	yes	2018	Belgium	Europe
GCA_026946085.1	PRJNA552025	SAMN12634744	80	vanA	yes	2018	Belgium	Europe
GCA_026946145.1	PRJNA552025	SAMN12634743	80	vanA	yes	2018	Belgium	Europe
GCA_026946195.1	PRJNA552025	SAMN12634742	80	vanA	yes	2018	Belgium	Europe
GCA_026946185.1	PRJNA552025	SAMN12634741	80	vanA	yes	2018	Belgium	Europe
GCA_026946325.1	PRJNA552025	SAMN12634740	80	vanA	yes	2018	Belgium	Europe
GCA_026946385.1	PRJNA552025	SAMN12634739	80	vanA	yes	2018	Belgium	Europe
GCA_027107695.1	PRJNA552025	SAMN12634738	80	vanA	yes	2018	Belgium	Europe
GCA_026946485.1	PRJNA552025	SAMN12634737	80	vanA	yes	2018	Belgium	Europe
GCA_026946365.1	PRJNA552025	SAMN12634736	80	vanA	yes	2018	Belgium	Europe
GCA_026946565.1	PRJNA552025	SAMN12634734	612	vanA	no	2018	Belgium	Europe
GCA_026946505.1	PRJNA552025	SAMN12634733	612	vanA	no	2018	Belgium	Europe
GCA_026946645.1	PRJNA552025	SAMN12634732	612	vanA	no	2018	Belgium	Europe
GCA_026946665.1	PRJNA552025	SAMN12634731	612	vanA	no	2018	Belgium	Europe
GCA_026946805.1	PRJNA552025	SAMN12634730	612	vanA	no	2018	Belgium	Europe
GCA_026946745.1	PRJNA552025	SAMN12634729	612	vanA	no	2018	Belgium	Europe
GCA_026946825.1	PRJNA552025	SAMN12634728	80	vanA	no	2018	Belgium	Europe
GCA_026942325.1	PRJNA552025	SAMN12561501	80	vanA	yes	2018	Belgium	Europe
GCA_026942375.1	PRJNA552025	SAMN12561500	Novel	vanA	yes	2017	Belgium	Europe
GCA_026942385.1	PRJNA552025	SAMN12561499	80	vanA	yes	2017	Belgium	Europe
GCA_026942685.1	PRJNA552025	SAMN12561498	80	vanA	yes	2018	Belgium	Europe
GCA_026942675.1	PRJNA552025	SAMN12561497	80	vanA	yes	2018	Belgium	Europe
GCA_026942915.1	PRJNA552025	SAMN12561496	80	vanA	yes	2018	Belgium	Europe
GCA_026942985.1	PRJNA552025	SAMN12561495	80	vanA	yes	2017	Belgium	Europe
GCA_026943225.1	PRJNA552025	SAMN12561494	Novel	vanA	yes	2017	Belgium	Europe
GCA_026943305.1	PRJNA552025	SAMN12561493	80	vanA	no	2018	Belgium	Europe
GCA_026943485.1	PRJNA552025	SAMN12561492	80	vanA	yes	2018	Belgium	Europe
GCA_026943895.1	PRJNA552025	SAMN12561491	612	vanA	no	2018	Belgium	Europe
GCA_026943475.1	PRJNA552025	SAMN12561490	612	vanA	no	2018	Belgium	Europe
GCA_026943945.1	PRJNA552025	SAMN12561489	80	vanA	yes	2018	Belgium	Europe
GCA_026943515.1	PRJNA552025	SAMN12561488	80	vanA	yes	2018	Belgium	Europe
GCA_026944055.1	PRJNA552025	SAMN12561487	612	vanA	no	2018	Belgium	Europe
GCA_026944215.1	PRJNA552025	SAMN12561486	612	vanA	no	2018	Belgium	Europe
GCA_026943525.1	PRJNA552025	SAMN12561485	80	vanA	yes	2018	Belgium	Europe
GCA_026944255.1	PRJNA552025	SAMN12561484	80	vanA	yes	2018	Belgium	Europe
GCA_026943565.1	PRJNA552025	SAMN12561483	80	vanA	no	2018	Belgium	Europe
GCA_026944365.1	PRJNA552025	SAMN12561482	80	vanA	no	2018	Belgium	Europe
GCA_026944415.1	PRJNA552025	SAMN12561481	612	vanA	no	2018	Belgium	Europe
GCA_026944565.1	PRJNA552025	SAMN12561480	612	vanA	no	2018	Belgium	Europe
GCA_026944485.1	PRJNA552025	SAMN12561479	612	vanA	no	2018	Belgium	Europe
GCA_026944605.1	PRJNA552025	SAMN12561478	612	vanA	no	2018	Belgium	Europe
GCA_026944625.1	PRJNA552025	SAMN12561477	612	vanA	no	2018	Belgium	Europe
GCA_026944645.1	PRJNA552025	SAMN12561476	612	vanA	no	2018	Belgium	Europe
GCA_026944685.1	PRJNA552025	SAMN12561475	80	vanA	no	2017	Belgium	Europe
GCA_026944655.1	PRJNA552025	SAMN12561474	612	vanA	no	2017	Belgium	Europe
GCA_026944695.1	PRJNA552025	SAMN12561473	80	vanA	no	2017	Belgium	Europe
GCA_026944725.1	PRJNA552025	SAMN12561472	80	vanA	no	2017	Belgium	Europe
GCA_026944745.1	PRJNA552025	SAMN12561471	18	vanA	no	2017	Belgium	Europe
GCA_026944735.1	PRJNA552025	SAMN12561470	18	vanA	no	2017	Belgium	Europe
GCA_026944815.1	PRJNA552025	SAMN12561469	80	vanA	no	2017	Belgium	Europe
GCA_026944785.1	PRJNA552025	SAMN12561468	80	vanA	yes	2017	Belgium	Europe
GCA_026944805.1	PRJNA552025	SAMN12561467	80	vanA	yes	2017	Belgium	Europe
GCA_026944945.1	PRJNA552025	SAMN12561466	80	vanA	yes	2017	Belgium	Europe
GCA_026945035.1	PRJNA552025	SAMN12561465	80	vanA	yes	2017	Belgium	Europe
GCA_026945025.1	PRJNA552025	SAMN12561464	80	vanA	yes	2017	Belgium	Europe
GCA_026945125.1	PRJNA552025	SAMN12561463	80	vanA	yes	2017	Belgium	Europe
GCA_027107635.1	PRJNA552025	SAMN12561462	80	vanA	yes	2017	Belgium	Europe
GCA_026941305.1	PRJNA552025	SAMN12560325	80	vanA	yes	2017	Belgium	Europe
GCA_026941325.1	PRJNA552025	SAMN12560324	80	vanA	no	2017	Belgium	Europe
GCA_026941345.1	PRJNA552025	SAMN12560323	80	vanA	no	2017	Belgium	Europe
GCA_026941365.1	PRJNA552025	SAMN12560322	80	vanA	no	2017	Belgium	Europe
GCA_026941405.1	PRJNA552025	SAMN12560321	80	vanA	yes	2017	Belgium	Europe
GCA_026941385.1	PRJNA552025	SAMN12560320	80	vanA	yes	2017	Belgium	Europe
GCA_026941435.1	PRJNA552025	SAMN12560319	80	vanA	no	2017	Belgium	Europe
GCA_026941595.1	PRJNA552025	SAMN12560318	80	vanA	no	2017	Belgium	Europe
GCA_026941725.1	PRJNA552025	SAMN12560317	80	vanA	no	2017	Belgium	Europe
GCA_026941865.1	PRJNA552025	SAMN12560316	80	vanA	no	2017	Belgium	Europe
GCA_026942055.1	PRJNA552025	SAMN12560315	80	vanA	no	2017	Belgium	Europe
GCA_026942195.1	PRJNA552025	SAMN12560314	80	vanA	no	2017	Belgium	Europe
GCA_026942205.1	PRJNA552025	SAMN12560313	1350	vanA	no	2017	Belgium	Europe
GCA_026942235.1	PRJNA552025	SAMN12560312	80	vanA	no	2017	Belgium	Europe
GCA_026942245.1	PRJNA552025	SAMN12560311	80	vanA	no	2017	Belgium	Europe
GCA_026942275.1	PRJNA552025	SAMN12560310	80	vanA	no	2017	Belgium	Europe
GCA_026942315.1	PRJNA552025	SAMN12560308	80	vanA	no	2017	Belgium	Europe
GCA_027154765.1	PRJNA552025	SAMN12560306	412	vanA	no	2008	Belgium	Europe
GCA_017262215.1	PRJNA514245	SAMN15088349	117	vanB	no	2014	Belgium	Europe
GCA_026935525.1	PRJNA552025	SAMN13195567	203	vanB	no	2015	Belgium	Europe
GCA_026953855.1	PRJNA552025	SAMN13168623	17	vanB	no	2019	Belgium	Europe
GCA_026929575.1	PRJNA552025	SAMN13168622	17	vanB	no	2019	Belgium	Europe
GCA_026934385.1	PRJNA552025	SAMN13168621	17	vanB	no	2019	Belgium	Europe
GCA_026953915.1	PRJNA552025	SAMN13168616	80	vanB	no	2019	Belgium	Europe
GCA_026934465.1	PRJNA552025	SAMN13168615	80	vanB	no	2019	Belgium	Europe
GCA_026934555.1	PRJNA552025	SAMN13168614	Novel	vanB	no	2019	Belgium	Europe
GCA_026934785.1	PRJNA552025	SAMN13168601	17	vanB	no	2018	Belgium	Europe
GCA_026934965.1	PRJNA552025	SAMN13168599	80	vanB	no	2017	Belgium	Europe
GCA_026953105.1	PRJNA552025	SAMN13164764	117	vanB	yes	2016	Belgium	Europe
GCA_026953205.1	PRJNA552025	SAMN13164755	117	vanB	no	2015	Belgium	Europe
GCA_026953225.1	PRJNA552025	SAMN13164753	117	vanB	no	2015	Belgium	Europe
GCA_026953245.1	PRJNA552025	SAMN13164752	117	vanB	no	2015	Belgium	Europe
GCA_026928915.1	PRJNA552025	SAMN13164749	117	vanB	yes	2015	Belgium	Europe
GCA_027108515.1	PRJNA552025	SAMN13159156	117	vanB	yes	2014	Belgium	Europe
GCA_027108535.1	PRJNA552025	SAMN13159155	117	vanB	no	2014	Belgium	Europe
GCA_026952165.1	PRJNA552025	SAMN13159154	117	vanB	no	2014	Belgium	Europe
GCA_026952225.1	PRJNA552025	SAMN13159153	117	vanB	no	2014	Belgium	Europe
GCA_027108575.1	PRJNA552025	SAMN13159146	117	vanB	no	2014	Belgium	Europe
GCA_026922255.1	PRJNA552025	SAMN13159145	117	vanB	no	2014	Belgium	Europe
GCA_027108715.1	PRJNA552025	SAMN13159143	117	vanB	no	2013	Belgium	Europe
GCA_026922335.1	PRJNA552025	SAMN13159141	117	vanB	no	2013	Belgium	Europe
GCA_026922355.1	PRJNA552025	SAMN13159140	117	vanB	yes	2013	Belgium	Europe
GCA_026922155.1	PRJNA552025	SAMN13159139	117	vanB	yes	2013	Belgium	Europe
GCA_026950845.1	PRJNA552025	SAMN13157961	117	vanB	no	2010	Belgium	Europe
GCA_026950825.1	PRJNA552025	SAMN13157959	117	vanB	yes	2018	Belgium	Europe
GCA_026951215.1	PRJNA552025	SAMN13157952	117	vanB	yes	2018	Belgium	Europe
GCA_027108225.1	PRJNA552025	SAMN13157939	117	vanB	yes	2018	Belgium	Europe
GCA_026951465.1	PRJNA552025	SAMN13157938	117	vanB	yes	2018	Belgium	Europe
GCA_026951485.1	PRJNA552025	SAMN13157937	117	vanB	yes	2018	Belgium	Europe
GCA_027108355.1	PRJNA552025	SAMN13157936	117	vanB	yes	2018	Belgium	Europe
GCA_026951565.1	PRJNA552025	SAMN13157935	117	vanB	yes	2018	Belgium	Europe
GCA_026951825.1	PRJNA552025	SAMN13157934	117	vanB	yes	2018	Belgium	Europe
GCA_026951985.1	PRJNA552025	SAMN13157933	117	vanB	yes	2018	Belgium	Europe
GCA_027108335.1	PRJNA552025	SAMN13157932	117	vanB	yes	2018	Belgium	Europe
GCA_026951605.1	PRJNA552025	SAMN13157931	117	vanB	yes	2018	Belgium	Europe
GCA_026951665.1	PRJNA552025	SAMN13157930	117	vanB	yes	2018	Belgium	Europe
GCA_027108375.1	PRJNA552025	SAMN13157928	117	vanB	yes	2018	Belgium	Europe
GCA_026952025.1	PRJNA552025	SAMN13157927	117	vanB	yes	2018	Belgium	Europe
GCA_026951705.1	PRJNA552025	SAMN13157926	117	vanB	yes	2018	Belgium	Europe
GCA_026949705.1	PRJNA552025	SAMN13156605	117	vanB	yes	2018	Belgium	Europe
GCA_026949865.1	PRJNA552025	SAMN13156600	117	vanB	yes	2017	Belgium	Europe
GCA_026921075.1	PRJNA552025	SAMN13156579	117	vanB	yes	2017	Belgium	Europe
GCA_027107955.1	PRJNA552025	SAMN13156571	117	vanB	yes	2017	Belgium	Europe
GCA_027107975.1	PRJNA552025	SAMN13156570	117	vanB	yes	2017	Belgium	Europe
GCA_027107835.1	PRJNA552025	SAMN13155825	1351	vanB	yes	2017	Belgium	Europe
GCA_026948485.1	PRJNA552025	SAMN13155822	117	vanB	yes	2017	Belgium	Europe
GCA_026948645.1	PRJNA552025	SAMN13155820	168	vanB	no	2010	Belgium	Europe
GCA_026948585.1	PRJNA552025	SAMN13155819	117	vanB	yes	2017	Belgium	Europe
GCA_027107895.1	PRJNA552025	SAMN13155818	117	vanB	yes	2017	Belgium	Europe
GCA_026948655.1	PRJNA552025	SAMN13155816	117	vanB	yes	2017	Belgium	Europe
GCA_027107855.1	PRJNA552025	SAMN13155815	117	vanB	yes	2017	Belgium	Europe
GCA_026948745.1	PRJNA552025	SAMN13155811	117	vanB	yes	2017	Belgium	Europe
GCA_027107995.1	PRJNA552025	SAMN13155810	117	vanB	yes	2017	Belgium	Europe
GCA_026948855.1	PRJNA552025	SAMN13155809	117	vanB	no	2017	Belgium	Europe
GCA_026948845.1	PRJNA552025	SAMN13155808	117	vanB	yes	2017	Belgium	Europe
GCA_026948875.1	PRJNA552025	SAMN13155807	117	vanB	yes	2016	Belgium	Europe
GCA_026949055.1	PRJNA552025	SAMN13155806	117	vanB	yes	2016	Belgium	Europe
GCA_026949025.1	PRJNA552025	SAMN13155805	117	vanB	yes	2016	Belgium	Europe
GCA_026949005.1	PRJNA552025	SAMN13155804	117	vanB	yes	2016	Belgium	Europe
GCA_027107875.1	PRJNA552025	SAMN13155802	117	vanB	yes	2016	Belgium	Europe
GCA_026949205.1	PRJNA552025	SAMN13155799	117	vanB	yes	2016	Belgium	Europe
GCA_026949225.1	PRJNA552025	SAMN13155798	17	vanB	no	2014	Belgium	Europe
GCA_026949185.1	PRJNA552025	SAMN13155797	17	vanB	no	2014	Belgium	Europe
GCA_026949305.1	PRJNA552025	SAMN13155796	192	vanB	no	2013	Belgium	Europe
GCA_026949325.1	PRJNA552025	SAMN13155794	192	vanB	no	2011	Belgium	Europe
GCA_026949465.1	PRJNA552025	SAMN13155793	192	vanB	yes	2012	Belgium	Europe
GCA_026949525.1	PRJNA552025	SAMN13155792	192	vanB	no	2011	Belgium	Europe
GCA_026949565.1	PRJNA552025	SAMN13155791	192	vanB	yes	2009	Belgium	Europe
GCA_026949605.1	PRJNA552025	SAMN13155790	192	vanB	no	2008	Belgium	Europe
GCA_026946905.1	PRJNA552025	SAMN12640985	117	vanB	yes	2018	Belgium	Europe
GCA_027107675.1	PRJNA552025	SAMN12640983	117	vanB	yes	2017	Belgium	Europe
GCA_026946945.1	PRJNA552025	SAMN12640981	117	vanB	yes	2017	Belgium	Europe
GCA_026947025.1	PRJNA552025	SAMN12640980	117	vanB	yes	2017	Belgium	Europe
GCA_027107755.1	PRJNA552025	SAMN12640979	117	vanB	no	2017	Belgium	Europe
GCA_026947065.1	PRJNA552025	SAMN12640977	Novel	vanB	yes	2017	Belgium	Europe
GCA_026947085.1	PRJNA552025	SAMN12640976	117	vanB	yes	2017	Belgium	Europe
GCA_026947165.1	PRJNA552025	SAMN12640975	117	vanB	yes	2017	Belgium	Europe
GCA_026947205.1	PRJNA552025	SAMN12640974	117	vanB	yes	2017	Belgium	Europe
GCA_026947245.1	PRJNA552025	SAMN12640973	117	vanB	yes	2017	Belgium	Europe
GCA_026947305.1	PRJNA552025	SAMN12640972	117	vanB	yes	2017	Belgium	Europe
GCA_027154885.1	PRJNA552025	SAMN12640971	1518	vanB	no	2017	Belgium	Europe
GCA_026947505.1	PRJNA552025	SAMN12640965	17	vanB	yes	2016	Belgium	Europe
GCA_026947925.1	PRJNA552025	SAMN12640958	18	vanB	no	2011	Belgium	Europe
GCA_026945505.1	PRJNA552025	SAMN12634763	203	vanB	no	2009	Belgium	Europe
GCA_016847725.1	PRJNA514245	SAMEA7461727	1421	vanB	yes	2019	Belgium	Europe
GCA_016847685.1	PRJNA514245	SAMEA7461726	17	vanB	yes	2019	Belgium	Europe
GCA_023060125.1	PRJNA677881	SAMN27549433	896	vanA	no	2020	Brazil	South America
GCA_023059395.1	PRJNA677881	SAMN27549423	896	vanA	yes	2019	Brazil	South America
GCA_023060575.1	PRJNA677881	SAMN27549403	2369	vanA	yes	2019	Brazil	South America
GCA_023572635.1	PRJNA677881	SAMN27549391	Novel	vanA	yes	2019	Brazil	South America
GCA_020521975.1	PRJNA514245	SAMN20462435	896	vanA	no	2015	Brazil	South America
GCA_020521955.1	PRJNA514245	SAMN20462431	896	vanA	no	2015	Brazil	South America
GCA_020522705.1	PRJNA514245	SAMN20462430	963	vanA	yes	2015	Brazil	South America
GCA_020522365.1	PRJNA514245	SAMN20462427	412	vanA	no	2010	Brazil	South America
GCA_020521935.1	PRJNA514245	SAMN20462426	963	vanA	yes	2010	Brazil	South America
GCA_020521895.1	PRJNA514245	SAMN20462414	78	vanA	no	2008	Brazil	South America
GCA_020521675.1	PRJNA514245	SAMN20462413	38	vanA	no	2005	Brazil	South America
GCA_020163015.1	PRJNA646532	SAMN19459781	896	vanA	yes	2016	Brazil	South America
GCA_020162935.1	PRJNA646532	SAMN19459780	963	vanA	no	2016	Brazil	South America
GCA_020162945.1	PRJNA646532	SAMN19459779	896	vanA	no	2015	Brazil	South America
GCA_020162975.1	PRJNA646532	SAMN19459778	896	vanA	no	2015	Brazil	South America
GCA_020163085.1	PRJNA646532	SAMN19459776	Novel	vanA	yes	2015	Brazil	South America
GCA_020163075.1	PRJNA646532	SAMN19459775	412	vanA	yes	2015	Brazil	South America
GCA_020163035.1	PRJNA646532	SAMN19459774	896	vanA	no	2015	Brazil	South America
GCA_020163115.1	PRJNA646532	SAMN19459772	844	vanA	no	2013	Brazil	South America
GCA_020163135.1	PRJNA646532	SAMN19459771	844	vanA	no	2013	Brazil	South America
GCA_020163145.1	PRJNA646532	SAMN19459770	844	vanA	yes	2013	Brazil	South America
GCA_020163235.1	PRJNA646532	SAMN19459764	1626	vanA	no	2009	Brazil	South America
GCA_020163295.1	PRJNA646532	SAMN19459763	78	vanA	no	2009	Brazil	South America
GCA_020163335.1	PRJNA646532	SAMN19459761	412	vanA	no	2009	Brazil	South America
GCA_020163395.1	PRJNA646532	SAMN19459759	78	vanA	no	2008	Brazil	South America
GCA_020163415.1	PRJNA646532	SAMN19459758	78	vanA	no	2007	Brazil	South America
GCA_020163375.1	PRJNA646532	SAMN19459757	78	vanA	no	2007	Brazil	South America
GCA_020163435.1	PRJNA646532	SAMN19459756	78	vanA	no	2007	Brazil	South America
GCA_020163455.1	PRJNA646532	SAMN19459755	78	vanA	no	2007	Brazil	South America
GCA_020103675.1	PRJNA646532	SAMN19459754	78	vanA	no	2006	Brazil	South America
GCA_020163475.1	PRJNA646532	SAMN19459753	78	vanA	no	2006	Brazil	South America
GCA_020163495.1	PRJNA646532	SAMN19459751	78	vanA	no	2006	Brazil	South America
GCA_020163535.1	PRJNA646532	SAMN19459749	78	vanA	no	2006	Brazil	South America
GCA_020163615.1	PRJNA646532	SAMN19459748	78	vanA	no	2005	Brazil	South America
GCA_020163575.1	PRJNA646532	SAMN19459747	78	vanA	no	2005	Brazil	South America
GCA_020163585.1	PRJNA646532	SAMN19459746	78	vanA	no	2005	Brazil	South America
GCA_020163605.1	PRJNA646532	SAMN19459745	78	vanA	no	2005	Brazil	South America
GCA_020163655.1	PRJNA646532	SAMN19459744	78	vanA	no	2004	Brazil	South America
GCA_020163665.1	PRJNA646532	SAMN19459743	78	vanA	no	2004	Brazil	South America
GCA_020163695.1	PRJNA646532	SAMN19459742	78	vanA	no	2004	Brazil	South America
GCA_020163715.1	PRJNA646532	SAMN19459741	Novel	vanA	no	2004	Brazil	South America
GCA_015536555.1	PRJNA646532	SAMN15546631	412	vanA	yes	2016	Brazil	South America
GCA_015538405.1	PRJNA646532	SAMN15546630	963	vanA	yes	2016	Brazil	South America
GCA_015538475.1	PRJNA646532	SAMN15546629	963	vanA	yes	2016	Brazil	South America
GCA_015536545.1	PRJNA646532	SAMN15546628	896	vanA	no	2015	Brazil	South America
GCA_015538455.1	PRJNA646532	SAMN15546627	896	vanA	yes	2015	Brazil	South America
GCA_015538425.1	PRJNA646532	SAMN15546626	896	vanA	no	2015	Brazil	South America
GCA_015538485.1	PRJNA646532	SAMN15546625	896	vanA	yes	2015	Brazil	South America
GCA_015538435.1	PRJNA646532	SAMN15546624	963	vanA	yes	2015	Brazil	South America
GCA_015538545.1	PRJNA646532	SAMN15546623	963	vanA	no	2015	Brazil	South America
GCA_015538535.1	PRJNA646532	SAMN15546622	963	vanA	yes	2015	Brazil	South America
GCA_015538595.1	PRJNA646532	SAMN15546621	896	vanA	yes	2015	Brazil	South America
GCA_015538525.1	PRJNA646532	SAMN15546620	412	vanA	yes	2015	Brazil	South America
GCA_015538575.1	PRJNA646532	SAMN15546619	Novel	vanA	yes	2015	Brazil	South America
GCA_015538625.1	PRJNA646532	SAMN15546618	963	vanA	yes	2014	Brazil	South America
GCA_015538635.1	PRJNA646532	SAMN15546617	963	vanA	yes	2014	Brazil	South America
GCA_015538645.1	PRJNA646532	SAMN15546616	963	vanA	yes	2013	Brazil	South America
GCA_015538695.1	PRJNA646532	SAMN15546615	963	vanA	yes	2013	Brazil	South America
GCA_015538675.1	PRJNA646532	SAMN15546614	963	vanA	yes	2013	Brazil	South America
GCA_015538745.1	PRJNA646532	SAMN15546611	203	vanA	no	2011	Brazil	South America
GCA_015538785.1	PRJNA646532	SAMN15546609	412	vanA	no	2010	Brazil	South America
GCA_015538825.1	PRJNA646532	SAMN15546608	412	vanA	no	2010	Brazil	South America
GCA_015538855.1	PRJNA646532	SAMN15546607	412	vanA	no	2010	Brazil	South America
GCA_015538845.1	PRJNA646532	SAMN15546606	412	vanA	no	2009	Brazil	South America
GCA_015538865.1	PRJNA646532	SAMN15546605	412	vanA	no	2009	Brazil	South America
GCA_015538905.1	PRJNA646532	SAMN15546604	412	vanA	no	2009	Brazil	South America
GCA_015538935.1	PRJNA646532	SAMN15546603	412	vanA	no	2009	Brazil	South America
GCA_015538945.1	PRJNA646532	SAMN15546602	412	vanA	no	2009	Brazil	South America
GCA_015538925.1	PRJNA646532	SAMN15546601	412	vanA	no	2008	Brazil	South America
GCA_015538985.1	PRJNA646532	SAMN15546600	412	vanA	no	2008	Brazil	South America
GCA_015538975.1	PRJNA646532	SAMN15546599	203	vanA	no	2008	Brazil	South America
GCA_009078415.1	PRJNA474468	SAMN10252954	896	vanA	no	2012	Brazil	South America
GCA_009078405.1	PRJNA474468	SAMN10252953	896	vanA	no	2012	Brazil	South America
GCA_003697805.1	PRJNA493784	SAMN10142019	412	vanA	no	2009	Brazil	South America
GCA_003332845.1	PRJNA477638	SAMN09475465	78	vanA	no	2005	Brazil	South America
GCA_003242945.1	PRJNA278440	SAMN09273507	896	vanA	yes	2014	Brazil	South America
GCA_003312385.1	PRJNA278440	SAMN09273506	1393	vanA	no	2014	Brazil	South America
GCA_003312405.1	PRJNA278440	SAMN09273505	896	vanA	no	2013	Brazil	South America
GCA_003244335.1	PRJNA278440	SAMN09273504	792	vanA	no	2013	Brazil	South America
GCA_003242935.1	PRJNA278440	SAMN09273503	412	vanA	no	2007	Brazil	South America
GCA_008922005.1	PRJNA471488	SAMN09210003	896	vanA	no	2012	Brazil	South America
GCA_008922055.1	PRJNA471488	SAMN09210002	896	vanA	no	2012	Brazil	South America
GCA_008921805.1	PRJNA471488	SAMN09209988	896	vanA	no	2012	Brazil	South America
GCA_002027515.1	PRJNA278440	SAMN06555614	412	vanA	no	2006	Brazil	South America
GCA_002027505.1	PRJNA278440	SAMN06555613	478	vanA	no	2006	Brazil	South America
GCA_002027475.1	PRJNA278440	SAMN06555612	412	vanA	no	2008	Brazil	South America
GCA_002005905.1	PRJNA278440	SAMN06330398	792	vanA	no	2014	Brazil	South America
GCA_002005885.1	PRJNA278440	SAMN06330397	896	vanA	no	2014	Brazil	South America
GCA_002005915.1	PRJNA278440	SAMN06330396	Novel	vanA	no	2014	Brazil	South America
GCA_002005825.1	PRJNA278440	SAMN06330395	963	vanA	yes	2013	Brazil	South America
GCA_002005875.1	PRJNA278440	SAMN06330394	896	vanA	no	2013	Brazil	South America
GCA_002005805.1	PRJNA278440	SAMN06330391	896	vanA	no	2013	Brazil	South America
GCA_002005815.1	PRJNA278440	SAMN06330390	896	vanA	no	2012	Brazil	South America
GCA_001592725.1	PRJNA310617	SAMN04452878	412	vanA	no	2009	Brazil	South America
GCA_001005615.1	PRJNA278440	SAMN03433963	Novel	vanA	no	2013	Brazil	South America
GCA_022931515.1	PRJNA514245	SAMN16246519	1478	vanA	yes	2018	Canada	North America
GCA_022931575.1	PRJNA514245	SAMN16246518	1421	vanA	yes	2018	Canada	North America
GCA_022941685.1	PRJNA514245	SAMN16246517	1421	vanA	yes	2017	Canada	North America
GCA_022934565.1	PRJNA514245	SAMN16246516	1421	vanA	yes	2017	Canada	North America
GCA_022935645.1	PRJNA514245	SAMN16246515	1421	vanA	yes	2017	Canada	North America
GCA_022929785.1	PRJNA514245	SAMN16246514	1478	vanA	yes	2016	Canada	North America
GCA_022929405.1	PRJNA514245	SAMN16246513	1478	vanA	yes	2018	Canada	North America
GCA_022929445.1	PRJNA514245	SAMN16246512	1478	vanA	yes	2018	Canada	North America
GCA_022931535.1	PRJNA514245	SAMN16246511	1478	vanA	yes	2017	Canada	North America
GCA_022939205.1	PRJNA514245	SAMN16246510	1478	vanA	yes	2017	Canada	North America
GCA_022929425.1	PRJNA514245	SAMN16246509	1478	vanA	yes	2017	Canada	North America
GCA_022929365.1	PRJNA514245	SAMN16246508	1478	vanA	yes	2017	Canada	North America
GCA_023465955.1	PRJNA514245	SAMN16246507	1478	vanA	yes	2018	Canada	North America
GCA_022929465.1	PRJNA514245	SAMN16246506	1478	vanA	yes	2017	Canada	North America
GCA_022929385.1	PRJNA514245	SAMN16246505	1478	vanA	yes	2017	Canada	North America
GCA_022929805.1	PRJNA514245	SAMN16246504	1478	vanA	yes	2017	Canada	North America
GCA_022929505.1	PRJNA514245	SAMN16246503	1478	vanA	yes	2015	Canada	North America
GCA_022928945.1	PRJNA514245	SAMN16246501	1478	vanA	yes	2018	Canada	North America
GCA_022928805.1	PRJNA514245	SAMN16246499	1478	vanA	yes	2018	Canada	North America
GCA_022928825.1	PRJNA514245	SAMN16246498	1478	vanA	yes	2018	Canada	North America
GCA_022939125.1	PRJNA514245	SAMN16246497	1478	vanA	yes	2018	Canada	North America
GCA_022935605.1	PRJNA514245	SAMN16246496	1478	vanA	yes	2018	Canada	North America
GCA_022931285.1	PRJNA514245	SAMN16246495	1478	vanA	yes	2018	Canada	North America
GCA_022939145.1	PRJNA514245	SAMN16246494	1478	vanA	yes	2018	Canada	North America
GCA_022931305.1	PRJNA514245	SAMN16246493	1478	vanA	yes	2018	Canada	North America
GCA_022936685.1	PRJNA514245	SAMN16246492	1478	vanA	yes	2018	Canada	North America
GCA_022931205.1	PRJNA514245	SAMN16246491	1478	vanA	yes	2018	Canada	North America
GCA_022929765.1	PRJNA514245	SAMN16246490	1478	vanA	yes	2017	Canada	North America
GCA_022931345.1	PRJNA514245	SAMN16246489	1478	vanA	yes	2013	Canada	North America
GCA_022933945.1	PRJNA514245	SAMN16246488	1478	vanA	yes	2017	Canada	North America
GCA_022932425.1	PRJNA514245	SAMN16246487	1478	vanA	yes	2018	Canada	North America
GCA_022928965.1	PRJNA514245	SAMN16246486	1478	vanA	yes	2018	Canada	North America
GCA_022932465.1	PRJNA514245	SAMN16246485	1478	vanA	yes	2018	Canada	North America
GCA_022928925.1	PRJNA514245	SAMN16246484	1478	vanA	no	2018	Canada	North America
GCA_022928985.1	PRJNA514245	SAMN16246483	1478	vanA	yes	2018	Canada	North America
GCA_022928845.1	PRJNA514245	SAMN16246482	1478	vanA	yes	2018	Canada	North America
GCA_022939045.1	PRJNA514245	SAMN16246481	1478	vanA	yes	2018	Canada	North America
GCA_022928865.1	PRJNA514245	SAMN16246479	1478	vanA	yes	2018	Canada	North America
GCA_022929025.1	PRJNA514245	SAMN16246478	1478	vanA	yes	2018	Canada	North America
GCA_022928885.1	PRJNA514245	SAMN16246477	1478	vanA	yes	2018	Canada	North America
GCA_022932485.1	PRJNA514245	SAMN16246476	1478	vanA	yes	2018	Canada	North America
GCA_022935785.1	PRJNA514245	SAMN16246475	1478	vanA	yes	2018	Canada	North America
GCA_022928625.1	PRJNA514245	SAMN16246474	1424	vanA	no	2018	Canada	North America
GCA_022927825.1	PRJNA514245	SAMN16246473	1478	vanA	yes	2017	Canada	North America
GCA_022927865.1	PRJNA514245	SAMN16246472	1478	vanA	yes	2017	Canada	North America
GCA_022925615.1	PRJNA514245	SAMN16246471	1478	vanA	yes	2017	Canada	North America
GCA_022929325.1	PRJNA514245	SAMN16246470	1478	vanA	yes	2017	Canada	North America
GCA_022926825.1	PRJNA514245	SAMN16246469	1478	vanA	yes	2017	Canada	North America
GCA_022925635.1	PRJNA514245	SAMN16246467	1478	vanA	yes	2017	Canada	North America
GCA_022929305.1	PRJNA514245	SAMN16246466	1478	vanA	yes	2017	Canada	North America
GCA_022927945.1	PRJNA514245	SAMN16246465	1478	vanA	yes	2017	Canada	North America
GCA_022929165.1	PRJNA514245	SAMN16246464	1478	vanA	yes	2017	Canada	North America
GCA_022929265.1	PRJNA514245	SAMN16246463	1478	vanA	yes	2017	Canada	North America
GCA_022926785.1	PRJNA514245	SAMN16246462	1478	vanA	yes	2017	Canada	North America
GCA_022929245.1	PRJNA514245	SAMN16246461	1478	vanA	yes	2017	Canada	North America
GCA_022927885.1	PRJNA514245	SAMN16246460	1478	vanA	yes	2017	Canada	North America
GCA_022931445.1	PRJNA514245	SAMN16246459	1478	vanA	yes	2017	Canada	North America
GCA_022932555.1	PRJNA514245	SAMN16246458	1478	vanA	yes	2016	Canada	North America
GCA_022935625.1	PRJNA514245	SAMN16246457	1478	vanA	yes	2016	Canada	North America
GCA_022927905.1	PRJNA514245	SAMN16246456	1478	vanA	yes	2016	Canada	North America
GCA_022929345.1	PRJNA514245	SAMN16246455	1478	vanA	yes	2016	Canada	North America
GCA_022931475.1	PRJNA514245	SAMN16246454	1478	vanA	yes	2018	Canada	North America
GCA_022929205.1	PRJNA514245	SAMN16246453	1478	vanA	yes	2018	Canada	North America
GCA_022929225.1	PRJNA514245	SAMN16246452	1478	vanA	yes	2018	Canada	North America
GCA_022926805.1	PRJNA514245	SAMN16246451	1478	vanA	no	2018	Canada	North America
GCA_022929285.1	PRJNA514245	SAMN16246450	1478	vanA	yes	2017	Canada	North America
GCA_022931415.1	PRJNA514245	SAMN16246449	1478	vanA	yes	2016	Canada	North America
GCA_022929185.1	PRJNA514245	SAMN16246448	Novel	vanA	yes	2015	Canada	North America
GCA_022925595.1	PRJNA514245	SAMN16246447	1478	vanA	yes	2018	Canada	North America
GCA_022922375.1	PRJNA514245	SAMN16246446	1478	vanA	no	2018	Canada	North America
GCA_022927845.1	PRJNA514245	SAMN16246445	1478	vanA	no	2018	Canada	North America
GCA_022925455.1	PRJNA514245	SAMN16246444	1478	vanA	no	2018	Canada	North America
GCA_022923995.1	PRJNA514245	SAMN16246443	1478	vanA	no	2018	Canada	North America
GCA_022929005.1	PRJNA514245	SAMN16246442	1478	vanA	no	2018	Canada	North America
GCA_022929045.1	PRJNA514245	SAMN16246441	1478	vanA	no	2018	Canada	North America
GCA_022927765.1	PRJNA514245	SAMN16246440	1478	vanA	no	2018	Canada	North America
GCA_022931365.1	PRJNA514245	SAMN16246439	1478	vanA	yes	2017	Canada	North America
GCA_022932535.1	PRJNA514245	SAMN16246438	1421	vanA	yes	2017	Canada	North America
GCA_022929105.1	PRJNA514245	SAMN16246437	1478	vanA	no	2017	Canada	North America
GCA_022922525.1	PRJNA514245	SAMN16246436	1478	vanA	yes	2015	Canada	North America
GCA_022925495.1	PRJNA514245	SAMN16246435	1478	vanA	yes	2018	Canada	North America
GCA_022922555.1	PRJNA514245	SAMN16246434	1478	vanA	yes	2018	Canada	North America
GCA_022927785.1	PRJNA514245	SAMN16246433	1478	vanA	yes	2018	Canada	North America
GCA_022934545.1	PRJNA514245	SAMN16246432	1478	vanA	no	2018	Canada	North America
GCA_022923955.1	PRJNA514245	SAMN16246431	1478	vanA	no	2018	Canada	North America
GCA_022926765.1	PRJNA514245	SAMN16246430	1478	vanA	no	2018	Canada	North America
GCA_022922315.1	PRJNA514245	SAMN16246429	1478	vanA	yes	2018	Canada	North America
GCA_022929085.1	PRJNA514245	SAMN16246428	1478	vanA	yes	2017	Canada	North America
GCA_022921675.1	PRJNA514245	SAMN16246427	1478	vanA	yes	2016	Canada	North America
GCA_022922635.1	PRJNA514245	SAMN16246426	1478	vanA	yes	2018	Canada	North America
GCA_022922135.1	PRJNA514245	SAMN16246422	1478	vanA	yes	2018	Canada	North America
GCA_022927805.1	PRJNA514245	SAMN16246421	1478	vanA	yes	2018	Canada	North America
GCA_022922495.1	PRJNA514245	SAMN16246420	1478	vanA	yes	2018	Canada	North America
GCA_022921715.1	PRJNA514245	SAMN16246419	1478	vanA	yes	2018	Canada	North America
GCA_022922335.1	PRJNA514245	SAMN16246418	1478	vanA	yes	2018	Canada	North America
GCA_022925535.1	PRJNA514245	SAMN16246417	1478	vanA	yes	2018	Canada	North America
GCA_022922255.1	PRJNA514245	SAMN16246416	1478	vanA	yes	2018	Canada	North America
GCA_022922595.1	PRJNA514245	SAMN16246415	1478	vanA	yes	2018	Canada	North America
GCA_022932595.1	PRJNA514245	SAMN16246414	1478	vanA	yes	2018	Canada	North America
GCA_022922275.1	PRJNA514245	SAMN16246413	1478	vanA	yes	2018	Canada	North America
GCA_022929125.1	PRJNA514245	SAMN16246412	1478	vanA	yes	2018	Canada	North America
GCA_022929065.1	PRJNA514245	SAMN16246411	1478	vanA	yes	2018	Canada	North America
GCA_022922565.1	PRJNA514245	SAMN16246410	1478	vanA	yes	2018	Canada	North America
GCA_022929145.1	PRJNA514245	SAMN16246409	1478	vanA	yes	2018	Canada	North America
GCA_022922095.1	PRJNA514245	SAMN16246408	1478	vanA	yes	2018	Canada	North America
GCA_022925555.1	PRJNA514245	SAMN16246407	1478	vanA	yes	2018	Canada	North America
GCA_022922355.1	PRJNA514245	SAMN16246406	1421	vanA	yes	2018	Canada	North America
GCA_022922235.1	PRJNA514245	SAMN16246404	1478	vanA	yes	2018	Canada	North America
GCA_022922195.1	PRJNA514245	SAMN16246403	1478	vanA	yes	2018	Canada	North America
GCA_022922215.1	PRJNA514245	SAMN16246402	1478	vanA	yes	2018	Canada	North America
GCA_022921735.1	PRJNA514245	SAMN16246401	1478	vanA	yes	2018	Canada	North America
GCA_017262995.1	PRJNA514245	SAMN15088111	412	vanA	yes	2005	Canada	North America
GCA_013323195.1	PRJNA604849	SAMN14000214	117	vanA	no	2014	Canada	North America
GCA_013323205.1	PRJNA604849	SAMN14000213	664	vanA	yes	2014	Canada	North America
GCA_013323225.1	PRJNA604849	SAMN14000212	117	vanA	no	2014	Canada	North America
GCA_013323275.1	PRJNA604849	SAMN14000211	117	vanA	no	2014	Canada	North America
GCA_013323235.1	PRJNA604849	SAMN14000210	117	vanA	yes	2014	Canada	North America
GCA_013323295.1	PRJNA604849	SAMN14000209	117	vanA	no	2014	Canada	North America
GCA_013323315.1	PRJNA604849	SAMN14000208	117	vanA	no	2014	Canada	North America
GCA_013323345.1	PRJNA604849	SAMN14000207	Novel	vanA	no	2014	Canada	North America
GCA_013323325.1	PRJNA604849	SAMN14000206	117	vanA	no	2014	Canada	North America
GCA_013323375.1	PRJNA604849	SAMN14000205	117	vanA	no	2014	Canada	North America
GCA_013323395.1	PRJNA604849	SAMN14000204	117	vanA	no	2014	Canada	North America
GCA_013323435.1	PRJNA604849	SAMN14000203	1032	vanA	yes	2014	Canada	North America
GCA_013323455.1	PRJNA604849	SAMN14000202	117	vanA	no	2014	Canada	North America
GCA_013323405.1	PRJNA604849	SAMN14000201	117	vanA	no	2014	Canada	North America
GCA_013323445.1	PRJNA604849	SAMN14000200	117	vanA	no	2014	Canada	North America
GCA_013323495.1	PRJNA604849	SAMN14000199	117	vanA	no	2014	Canada	North America
GCA_013323525.1	PRJNA604849	SAMN14000198	117	vanA	no	2014	Canada	North America
GCA_013323545.1	PRJNA604849	SAMN14000197	117	vanA	no	2014	Canada	North America
GCA_013323515.1	PRJNA604849	SAMN14000196	117	vanA	no	2014	Canada	North America
GCA_013323565.1	PRJNA604849	SAMN14000195	117	vanA	no	2014	Canada	North America
GCA_013323595.1	PRJNA604849	SAMN14000194	117	vanA	no	2014	Canada	North America
GCA_013323615.1	PRJNA604849	SAMN14000193	80	vanA	yes	2014	Canada	North America
GCA_013323635.1	PRJNA604849	SAMN14000192	117	vanA	no	2014	Canada	North America
GCA_013323645.1	PRJNA604849	SAMN14000191	117	vanA	no	2014	Canada	North America
GCA_013323675.1	PRJNA604849	SAMN14000190	982	vanA	no	2014	Canada	North America
GCA_013323685.1	PRJNA604849	SAMN14000189	117	vanA	no	2014	Canada	North America
GCA_013323715.1	PRJNA604849	SAMN14000188	117	vanA	no	2014	Canada	North America
GCA_013323735.1	PRJNA604849	SAMN14000187	117	vanA	no	2014	Canada	North America
GCA_013323755.1	PRJNA604849	SAMN14000186	117	vanA	no	2014	Canada	North America
GCA_013323815.1	PRJNA604849	SAMN14000185	117	vanA	no	2014	Canada	North America
GCA_013323765.1	PRJNA604849	SAMN14000184	1032	vanA	yes	2014	Canada	North America
GCA_013323775.1	PRJNA604849	SAMN14000183	80	vanA	no	2014	Canada	North America
GCA_013323845.1	PRJNA604849	SAMN14000182	117	vanA	no	2014	Canada	North America
GCA_013323855.1	PRJNA604849	SAMN14000181	117	vanA	no	2014	Canada	North America
GCA_013323835.1	PRJNA604849	SAMN14000180	117	vanA	no	2014	Canada	North America
GCA_013323865.1	PRJNA604849	SAMN14000179	117	vanA	no	2014	Canada	North America
GCA_013323915.1	PRJNA604849	SAMN14000178	117	vanA	no	2014	Canada	North America
GCA_013323965.1	PRJNA604849	SAMN14000177	664	vanA	yes	2014	Canada	North America
GCA_013323975.1	PRJNA604849	SAMN14000176	117	vanA	no	2014	Canada	North America
GCA_013323935.1	PRJNA604849	SAMN14000175	117	vanA	no	2014	Canada	North America
GCA_013323945.1	PRJNA604849	SAMN14000174	117	vanA	no	2014	Canada	North America
GCA_013324015.1	PRJNA604849	SAMN14000173	664	vanA	yes	2014	Canada	North America
GCA_013324045.1	PRJNA604849	SAMN14000172	117	vanA	no	2014	Canada	North America
GCA_013324035.1	PRJNA604849	SAMN14000171	117	vanA	no	2014	Canada	North America
GCA_013324065.1	PRJNA604849	SAMN14000170	117	vanA	yes	2014	Canada	North America
GCA_013324055.1	PRJNA604849	SAMN14000169	117	vanA	no	2014	Canada	North America
GCA_013324115.1	PRJNA604849	SAMN14000168	80	vanA	yes	2014	Canada	North America
GCA_013324145.1	PRJNA604849	SAMN14000167	117	vanA	no	2014	Canada	North America
GCA_013324155.1	PRJNA604849	SAMN14000166	117	vanA	no	2014	Canada	North America
GCA_013324135.1	PRJNA604849	SAMN14000165	117	vanA	no	2014	Canada	North America
GCA_013324175.1	PRJNA604849	SAMN14000164	117	vanA	no	2014	Canada	North America
GCA_013324215.1	PRJNA604849	SAMN14000163	117	vanA	no	2014	Canada	North America
GCA_013324225.1	PRJNA604849	SAMN14000162	117	vanA	no	2014	Canada	North America
GCA_013324235.1	PRJNA604849	SAMN14000161	117	vanA	no	2014	Canada	North America
GCA_013324245.1	PRJNA604849	SAMN14000160	1032	vanA	yes	2014	Canada	North America
GCA_013324255.1	PRJNA604849	SAMN14000159	117	vanA	yes	2014	Canada	North America
GCA_013324335.1	PRJNA604849	SAMN14000158	117	vanA	no	2014	Canada	North America
GCA_013266405.1	PRJNA604849	SAMN14000157	117	vanA	no	2014	Canada	North America
GCA_013324315.1	PRJNA604849	SAMN14000156	80	vanA	yes	2014	Canada	North America
GCA_013324355.1	PRJNA604849	SAMN14000155	117	vanA	no	2014	Canada	North America
GCA_013324325.1	PRJNA604849	SAMN14000152	117	vanA	no	2014	Canada	North America
GCA_013324425.1	PRJNA604849	SAMN14000151	17	vanA	no	2014	Canada	North America
GCA_013324445.1	PRJNA604849	SAMN14000150	117	vanA	no	2014	Canada	North America
GCA_013324475.1	PRJNA604849	SAMN14000149	117	vanA	no	2014	Canada	North America
GCA_013324415.1	PRJNA604849	SAMN14000148	117	vanA	no	2014	Canada	North America
GCA_013324455.1	PRJNA604849	SAMN14000147	117	vanA	no	2014	Canada	North America
GCA_013324515.1	PRJNA604849	SAMN14000146	117	vanA	no	2014	Canada	North America
GCA_013324535.1	PRJNA604849	SAMN14000145	117	vanA	no	2014	Canada	North America
GCA_013324545.1	PRJNA604849	SAMN14000144	117	vanA	no	2014	Canada	North America
GCA_013324525.1	PRJNA604849	SAMN14000143	117	vanA	no	2014	Canada	North America
GCA_013324575.1	PRJNA604849	SAMN14000142	117	vanA	no	2014	Canada	North America
GCA_013324615.1	PRJNA604849	SAMN14000141	117	vanA	no	2014	Canada	North America
GCA_013324665.1	PRJNA604849	SAMN14000140	80	vanA	yes	2014	Canada	North America
GCA_013324635.1	PRJNA604849	SAMN14000139	117	vanA	no	2014	Canada	North America
GCA_013324655.1	PRJNA604849	SAMN14000138	117	vanA	no	2014	Canada	North America
GCA_013324645.1	PRJNA604849	SAMN14000137	117	vanA	no	2014	Canada	North America
GCA_013324715.1	PRJNA604849	SAMN14000136	117	vanA	no	2014	Canada	North America
GCA_013324755.1	PRJNA604849	SAMN14000135	664	vanA	yes	2014	Canada	North America
GCA_013324745.1	PRJNA604849	SAMN14000134	117	vanA	no	2014	Canada	North America
GCA_013324735.1	PRJNA604849	SAMN14000133	664	vanA	yes	2014	Canada	North America
GCA_013324765.1	PRJNA604849	SAMN14000132	117	vanA	no	2014	Canada	North America
GCA_013324805.1	PRJNA604849	SAMN14000131	117	vanA	no	2014	Canada	North America
GCA_013324855.1	PRJNA604849	SAMN14000130	117	vanA	no	2014	Canada	North America
GCA_013324865.1	PRJNA604849	SAMN14000129	117	vanA	no	2014	Canada	North America
GCA_013324845.1	PRJNA604849	SAMN14000128	117	vanA	no	2014	Canada	North America
GCA_013324835.1	PRJNA604849	SAMN14000127	117	vanA	no	2014	Canada	North America
GCA_013324905.1	PRJNA604849	SAMN14000126	117	vanA	yes	2014	Canada	North America
GCA_013324945.1	PRJNA604849	SAMN14000125	80	vanA	yes	2014	Canada	North America
GCA_013324935.1	PRJNA604849	SAMN14000124	117	vanA	no	2014	Canada	North America
GCA_013325005.1	PRJNA604849	SAMN14000123	664	vanA	yes	2014	Canada	North America
GCA_013324995.1	PRJNA604849	SAMN14000121	117	vanA	yes	2014	Canada	North America
GCA_013324955.1	PRJNA604849	SAMN14000120	117	vanA	no	2014	Canada	North America
GCA_013325035.1	PRJNA604849	SAMN14000119	117	vanA	no	2014	Canada	North America
GCA_013325065.1	PRJNA604849	SAMN14000118	80	vanA	yes	2014	Canada	North America
GCA_013325055.1	PRJNA604849	SAMN14000117	117	vanA	no	2014	Canada	North America
GCA_013325095.1	PRJNA604849	SAMN14000116	117	vanA	no	2014	Canada	North America
GCA_013325115.1	PRJNA604849	SAMN14000115	736	vanA	no	2014	Canada	North America
GCA_013266315.1	PRJNA604849	SAMN14000114	117	vanA	yes	2014	Canada	North America
GCA_013325125.1	PRJNA604849	SAMN14000113	117	vanA	no	2014	Canada	North America
GCA_013325155.1	PRJNA604849	SAMN14000112	117	vanA	no	2014	Canada	North America
GCA_013325175.1	PRJNA604849	SAMN14000111	117	vanA	no	2014	Canada	North America
GCA_013325185.1	PRJNA604849	SAMN14000110	117	vanA	no	2014	Canada	North America
GCA_013325225.1	PRJNA604849	SAMN14000109	117	vanA	no	2014	Canada	North America
GCA_013325215.1	PRJNA604849	SAMN14000108	117	vanA	no	2014	Canada	North America
GCA_013325255.1	PRJNA604849	SAMN14000107	1032	vanA	yes	2014	Canada	North America
GCA_013325275.1	PRJNA604849	SAMN14000106	80	vanA	yes	2014	Canada	North America
GCA_013325285.1	PRJNA604849	SAMN14000105	117	vanA	no	2014	Canada	North America
GCA_013325315.1	PRJNA604849	SAMN14000104	117	vanA	no	2014	Canada	North America
GCA_013266375.1	PRJNA604849	SAMN14000103	117	vanA	no	2014	Canada	North America
GCA_013325335.1	PRJNA604849	SAMN14000102	80	vanA	no	2014	Canada	North America
GCA_013325355.1	PRJNA604849	SAMN14000101	795	vanA	no	2014	Canada	North America
GCA_013325465.1	PRJNA604849	SAMN14000094	17	vanA	no	2015	Canada	North America
GCA_013325765.1	PRJNA604849	SAMN14000080	117	vanA	no	2015	Canada	North America
GCA_009697285.1	PRJNA589567	SAMN13283502	1478	vanA	yes	2017	Canada	North America
GCA_026362115.1	PRJNA514245	SAMEA111503888	1478	vanA	yes	2020	Canada	North America
GCA_022928905.1	PRJNA514245	SAMN16246500	1478	vanB	yes	2016	Canada	North America
GCA_013324345.1	PRJNA604849	SAMN14000153	18	vanB	no	2014	Canada	North America
GCA_017262775.1	PRJNA514245	SAMN15088095	64	vanB	no	2004	Chile	South America
GCA_017262735.1	PRJNA514245	SAMN15088094	17	vanB	no	2003	Chile	South America
GCA_001990615.1	PRJNA357096	SAMN06133059	2300	vanB	no	2015	Chile	South America
GCA_028745765.1	PRJNA910241	SAMN32119450	78	vanA	no	2021	China	Asia
GCA_028745825.1	PRJNA910241	SAMN32119449	341	vanA	yes	2021	China	Asia
GCA_028745835.1	PRJNA910241	SAMN32119448	78	vanA	yes	2021	China	Asia
GCA_028745925.1	PRJNA910241	SAMN32119447	78	vanA	no	2021	China	Asia
GCA_028745885.1	PRJNA910241	SAMN32119445	363	vanA	yes	2021	China	Asia
GCA_028745905.1	PRJNA910241	SAMN32119444	78	vanA	yes	2021	China	Asia
GCA_028745935.1	PRJNA910241	SAMN32119443	547	vanA	yes	2021	China	Asia
GCA_028745965.1	PRJNA910241	SAMN32119442	203	vanA	yes	2021	China	Asia
GCA_028745975.1	PRJNA910241	SAMN32119441	2360	vanA	no	2021	China	Asia
GCA_028746005.1	PRJNA910241	SAMN32119440	203	vanA	no	2021	China	Asia
GCA_028746015.1	PRJNA910241	SAMN32119439	203	vanA	yes	2021	China	Asia
GCA_028746035.1	PRJNA910241	SAMN32119438	343	vanA	yes	2021	China	Asia
GCA_028746055.1	PRJNA910241	SAMN32119437	343	vanA	yes	2021	China	Asia
GCA_028746045.1	PRJNA910241	SAMN32119436	78	vanA	yes	2021	China	Asia
GCA_028746105.1	PRJNA910241	SAMN32119435	78	vanA	yes	2021	China	Asia
GCA_028746145.1	PRJNA910241	SAMN32119434	Novel	vanA	yes	2021	China	Asia
GCA_026304715.1	PRJNA855984	SAMN29512626	343	vanA	yes	2016	China	Asia
GCA_026304775.1	PRJNA855984	SAMN29512625	343	vanA	yes	2016	China	Asia
GCA_026304885.1	PRJNA855984	SAMN29512623	78	vanA	yes	2016	China	Asia
GCA_026305075.1	PRJNA855984	SAMN29512619	78	vanA	yes	2015	China	Asia
GCA_026305165.1	PRJNA855984	SAMN29512618	78	vanA	yes	2015	China	Asia
GCA_026305155.1	PRJNA855984	SAMN29512617	78	vanA	yes	2015	China	Asia
GCA_026305095.1	PRJNA855984	SAMN29512616	78	vanA	no	2015	China	Asia
GCA_026305175.1	PRJNA855984	SAMN29512615	363	vanA	yes	2015	China	Asia
GCA_026305235.1	PRJNA855984	SAMN29512614	363	vanA	no	2015	China	Asia
GCA_026305295.1	PRJNA855984	SAMN29512612	78	vanA	no	2014	China	Asia
GCA_026305335.1	PRJNA855984	SAMN29512611	78	vanA	no	2014	China	Asia
GCA_026305365.1	PRJNA855984	SAMN29512610	78	vanA	no	2014	China	Asia
GCA_026308775.1	PRJNA855984	SAMN29512609	78	vanA	no	2014	China	Asia
GCA_026308695.1	PRJNA855984	SAMN29512607	363	vanA	yes	2014	China	Asia
GCA_026308825.1	PRJNA855984	SAMN29512606	343	vanA	yes	2014	China	Asia
GCA_026308655.1	PRJNA855984	SAMN29512604	78	vanA	no	2014	China	Asia
GCA_026305515.1	PRJNA855984	SAMN29512602	78	vanA	yes	2014	China	Asia
GCA_026308785.1	PRJNA855984	SAMN29512601	363	vanA	yes	2014	China	Asia
GCA_026308855.1	PRJNA855984	SAMN29512600	363	vanA	yes	2014	China	Asia
GCA_026308875.1	PRJNA855984	SAMN29512599	78	vanA	no	2013	China	Asia
GCA_026308885.1	PRJNA855984	SAMN29512598	78	vanA	yes	2013	China	Asia
GCA_026309005.1	PRJNA855984	SAMN29512592	78	vanA	yes	2013	China	Asia
GCA_026309055.1	PRJNA855984	SAMN29512590	78	vanA	yes	2013	China	Asia
GCA_026309105.1	PRJNA855984	SAMN29512588	78	vanA	yes	2013	China	Asia
GCA_026309135.1	PRJNA855984	SAMN29512586	78	vanA	yes	2013	China	Asia
GCA_026309155.1	PRJNA855984	SAMN29512585	78	vanA	yes	2013	China	Asia
GCA_026309175.1	PRJNA855984	SAMN29512584	343	vanA	yes	2012	China	Asia
GCA_026309245.1	PRJNA855984	SAMN29512580	363	vanA	no	2012	China	Asia
GCA_022699545.1	PRJNA817298	SAMN26754766	17	vanA	no	2020	China	Asia
GCA_022699565.1	PRJNA817296	SAMN26754719	17	vanA	yes	2020	China	Asia
GCA_020736625.1	PRJNA775802	SAMN22627489	976	vanA	yes	2018	China	Asia
GCA_020736585.1	PRJNA775802	SAMN22627481	976	vanA	yes	2018	China	Asia
GCA_020091325.1	PRJNA757565	SAMN21438094	17	vanA	no	2020	China	Asia
GCA_020645895.1	PRJNA757565	SAMN20967669	17	vanA	yes	2020	China	Asia
GCA_019841795.1	PRJNA757523	SAMN20964993	17	vanA	yes	2020	China	Asia
GCA_019352535.1	PRJNA662846	SAMN16094889	17	vanA	no	2014	China	Asia
GCA_019352555.1	PRJNA662846	SAMN16094888	78	vanA	yes	2013	China	Asia
GCA_019352575.1	PRJNA662846	SAMN16094887	564	vanA	yes	2012	China	Asia
GCA_019352615.1	PRJNA662846	SAMN16094886	412	vanA	no	2012	China	Asia
GCA_019352655.1	PRJNA662846	SAMN16094885	412	vanA	no	2012	China	Asia
GCA_023658035.1	PRJNA644957	SAMN15486631	192	vanA	yes	2018	China	Asia
GCA_013280555.1	PRJNA627823	SAMN14987451	Novel	vanA	yes	2019	China	Asia
GCA_019780125.1	PRJNA628015	SAMN14694313	203	vanA	yes	2019	China	Asia
GCA_019780135.1	PRJNA628015	SAMN14694311	78	vanA	no	2019	China	Asia
GCA_019780175.1	PRJNA628015	SAMN14694310	341	vanA	yes	2019	China	Asia
GCA_019780205.1	PRJNA628015	SAMN14694309	78	vanA	yes	2019	China	Asia
GCA_019780245.1	PRJNA628015	SAMN14694308	192	vanA	yes	2019	China	Asia
GCA_019780225.1	PRJNA628015	SAMN14694307	78	vanA	no	2019	China	Asia
GCA_019780295.1	PRJNA628015	SAMN14694304	363	vanA	yes	2019	China	Asia
GCA_019780255.1	PRJNA628015	SAMN14694303	78	vanA	yes	2019	China	Asia
GCA_019780325.1	PRJNA628015	SAMN14694302	547	vanA	yes	2019	China	Asia
GCA_019780385.1	PRJNA628015	SAMN14694301	203	vanA	yes	2019	China	Asia
GCA_019780395.1	PRJNA628015	SAMN14694299	2360	vanA	no	2019	China	Asia
GCA_019780365.1	PRJNA628015	SAMN14694298	203	vanA	no	2019	China	Asia
GCA_019780345.1	PRJNA628015	SAMN14694297	203	vanA	yes	2019	China	Asia
GCA_019780425.1	PRJNA628015	SAMN14694296	343	vanA	yes	2019	China	Asia
GCA_019780465.1	PRJNA628015	SAMN14693734	343	vanA	yes	2019	China	Asia
GCA_019780585.1	PRJNA628015	SAMN14693733	78	vanA	yes	2019	China	Asia
GCA_019780485.1	PRJNA628015	SAMN14693732	78	vanA	yes	2019	China	Asia
GCA_019780105.1	PRJNA627992	SAMN14693178	192	vanA	yes	2019	China	Asia
GCA_019780165.1	PRJNA627992	SAMN14693177	192	vanA	yes	2019	China	Asia
GCA_019780085.1	PRJNA627823	SAMN14687682	Novel	vanA	yes	2019	China	Asia
GCA_006007925.1	PRJNA545358	SAMN11890391	78	vanA	yes	2018	China	Asia
GCA_003719365.1	PRJNA498185	SAMN10344758	78	vanA	yes	2015	China	Asia
GCA_003719355.1	PRJNA498185	SAMN10344756	203	vanA	no	2015	China	Asia
GCA_003947145.1	PRJNA498185	SAMN10259932	17	vanA	yes	2015	China	Asia
GCA_001676845.1	PRJNA321783	SAMN05003824	203	vanA	yes	2012	China	Asia
GCA_000951815.1	PRJNA274600	SAMN03329590	572	vanA	yes	2013	China	Asia
GCA_000934365.1	PRJNA274599	SAMN03329581	414	vanA	yes	2013	China	Asia
GCA_013523175.1	PRJNA549879	SAMN12099058	Novel	vanA	no	2007	Colombia	South America
GCA_011316265.1	PRJNA335751	SAMN06246727	17	vanA	yes	2011	Colombia	South America
GCA_011386845.1	PRJNA335751	SAMN06246722	412	vanA	no	2005	Colombia	South America
GCA_008131755.1	PRJNA335751	SAMN05461978	412	vanA	no	2005	Colombia	South America
GCA_008131685.1	PRJNA335751	SAMN05461975	17	vanA	no	2014	Colombia	South America
GCA_008131675.1	PRJNA335751	SAMN05461974	1516	vanA	yes	2014	Colombia	South America
GCA_008131615.1	PRJNA335751	SAMN05461971	17	vanA	yes	2013	Colombia	South America
GCA_008131595.1	PRJNA335751	SAMN05461970	17	vanA	yes	2013	Colombia	South America
GCA_008131565.1	PRJNA335751	SAMN05461969	412	vanA	yes	2013	Colombia	South America
GCA_008131525.1	PRJNA335751	SAMN05461968	412	vanA	yes	2012	Colombia	South America
GCA_008131535.1	PRJNA335751	SAMN05461967	412	vanA	yes	2012	Colombia	South America
GCA_008131515.1	PRJNA335751	SAMN05461966	17	vanA	yes	2012	Colombia	South America
GCA_008131485.1	PRJNA335751	SAMN05461965	17	vanA	no	2011	Colombia	South America
GCA_008131455.1	PRJNA335751	SAMN05461964	412	vanA	yes	2011	Colombia	South America
GCA_008131445.1	PRJNA335751	SAMN05461963	17	vanA	no	2011	Colombia	South America
GCA_008131435.1	PRJNA335751	SAMN05461962	17	vanA	yes	2011	Colombia	South America
GCA_008131385.1	PRJNA335751	SAMN05461961	412	vanA	no	2010	Colombia	South America
GCA_008131365.1	PRJNA335751	SAMN05461960	1517	vanA	no	2010	Colombia	South America
GCA_008131355.1	PRJNA335751	SAMN05461959	656	vanA	no	2010	Colombia	South America
GCA_008131375.1	PRJNA335751	SAMN05461958	412	vanA	no	2010	Colombia	South America
GCA_008131305.1	PRJNA335751	SAMN05461957	412	vanA	yes	2009	Colombia	South America
GCA_008131275.1	PRJNA335751	SAMN05461956	412	vanA	no	2009	Colombia	South America
GCA_008131285.1	PRJNA335751	SAMN05461955	412	vanA	no	2009	Colombia	South America
GCA_008131295.1	PRJNA335751	SAMN05461954	412	vanA	no	2008	Colombia	South America
GCA_008131205.1	PRJNA335751	SAMN05461953	412	vanA	no	2008	Colombia	South America
GCA_026320915.1	PRJNA514245	SAMEA111504033	117	vanA	yes	2020	Croatia	Europe
GCA_026320755.1	PRJNA514245	SAMEA111504032	192	vanA	yes	2020	Croatia	Europe
GCA_026320675.1	PRJNA514245	SAMEA111504031	192	vanA	yes	2020	Croatia	Europe
GCA_026319535.1	PRJNA514245	SAMEA111504108	1693	vanA	no	2020	Cyprus	Asia
GCA_026319575.1	PRJNA514245	SAMEA111504107	80	vanA	yes	2020	Cyprus	Asia
GCA_026344215.1	PRJNA514245	SAMEA111504220	80	vanA	yes	2020	Czech Republic	Europe
GCA_027605025.1	PRJNA514245	SAMN28857436	18	vanA	no	2015	Denmark	Europe
GCA_027605135.1	PRJNA514245	SAMN28857435	18	vanA	no	2015	Denmark	Europe
GCA_027604955.1	PRJNA514245	SAMN28857434	18	vanA	no	2015	Denmark	Europe
GCA_027605075.1	PRJNA514245	SAMN28857433	18	vanA	no	2015	Denmark	Europe
GCA_020794215.1	PRJNA514245	SAMN22631274	203	vanA	yes	2015	Denmark	Europe
GCA_020794115.1	PRJNA514245	SAMN22631273	80	vanA	yes	2013	Denmark	Europe
GCA_020794055.1	PRJNA514245	SAMN22631272	80	vanA	yes	2015	Denmark	Europe
GCA_020793975.1	PRJNA514245	SAMN22631271	203	vanA	yes	2015	Denmark	Europe
GCA_020793995.1	PRJNA514245	SAMN22631270	80	vanA	yes	2015	Denmark	Europe
GCA_020794075.1	PRJNA514245	SAMN22631269	117	vanA	yes	2015	Denmark	Europe
GCA_020793955.1	PRJNA514245	SAMN22631268	80	vanA	yes	2013	Denmark	Europe
GCA_020793895.1	PRJNA514245	SAMN22631267	80	vanA	yes	2014	Denmark	Europe
GCA_020793935.1	PRJNA514245	SAMN22631266	80	vanA	yes	2014	Denmark	Europe
GCA_020793855.1	PRJNA514245	SAMN22631265	117	vanA	yes	2014	Denmark	Europe
GCA_020793875.1	PRJNA514245	SAMN22631264	18	vanA	yes	2014	Denmark	Europe
GCA_020793915.1	PRJNA514245	SAMN22631263	1421	vanA	yes	2020	Denmark	Europe
GCA_020793755.1	PRJNA514245	SAMN22631261	1421	vanA	yes	2020	Denmark	Europe
GCA_020793635.1	PRJNA514245	SAMN22631259	1421	vanA	yes	2020	Denmark	Europe
GCA_020793655.1	PRJNA514245	SAMN22631256	1421	vanA	yes	2020	Denmark	Europe
GCA_020793735.1	PRJNA514245	SAMN22631254	1421	vanA	yes	2020	Denmark	Europe
GCA_020793775.1	PRJNA514245	SAMN22631253	1421	vanA	yes	2020	Denmark	Europe
GCA_020793445.1	PRJNA514245	SAMN22631247	1421	vanA	yes	2020	Denmark	Europe
GCA_020793395.1	PRJNA514245	SAMN22631245	1421	vanA	yes	2020	Denmark	Europe
GCA_020793355.1	PRJNA514245	SAMN22631243	203	vanA	yes	2020	Denmark	Europe
GCA_020793295.1	PRJNA514245	SAMN22631241	1421	vanA	yes	2020	Denmark	Europe
GCA_020793255.1	PRJNA514245	SAMN22631238	80	vanA	yes	2020	Denmark	Europe
GCA_020793175.1	PRJNA514245	SAMN22631237	1421	vanA	yes	2020	Denmark	Europe
GCA_020793155.1	PRJNA514245	SAMN22631236	1421	vanA	yes	2020	Denmark	Europe
GCA_020793215.1	PRJNA514245	SAMN22631235	1421	vanA	yes	2020	Denmark	Europe
GCA_020793135.1	PRJNA514245	SAMN22631233	Novel	vanA	yes	2020	Denmark	Europe
GCA_020793015.1	PRJNA514245	SAMN22631232	1421	vanA	no	2020	Denmark	Europe
GCA_020793115.1	PRJNA514245	SAMN22631231	1421	vanA	yes	2020	Denmark	Europe
GCA_020793075.1	PRJNA514245	SAMN22631229	1421	vanA	yes	2020	Denmark	Europe
GCA_020793095.1	PRJNA514245	SAMN22631228	1421	vanA	yes	2020	Denmark	Europe
GCA_020792895.1	PRJNA514245	SAMN22631223	1421	vanA	yes	2020	Denmark	Europe
GCA_020792835.1	PRJNA514245	SAMN22631221	1421	vanA	yes	2020	Denmark	Europe
GCA_020792815.1	PRJNA514245	SAMN22631220	1421	vanA	yes	2020	Denmark	Europe
GCA_020792775.1	PRJNA514245	SAMN22631218	1421	vanA	yes	2020	Denmark	Europe
GCA_020792735.1	PRJNA514245	SAMN22631216	1421	vanA	yes	2020	Denmark	Europe
GCA_020792695.1	PRJNA514245	SAMN22631215	117	vanA	yes	2020	Denmark	Europe
GCA_020792715.1	PRJNA514245	SAMN22631214	1421	vanA	yes	2020	Denmark	Europe
GCA_020792655.1	PRJNA514245	SAMN22631213	1421	vanA	yes	2020	Denmark	Europe
GCA_020792635.1	PRJNA514245	SAMN22631212	1421	vanA	yes	2020	Denmark	Europe
GCA_020792595.1	PRJNA514245	SAMN22631211	1421	vanA	yes	2020	Denmark	Europe
GCA_020792555.1	PRJNA514245	SAMN22631209	1421	vanA	yes	2020	Denmark	Europe
GCA_020792515.1	PRJNA514245	SAMN22631207	1421	vanA	yes	2020	Denmark	Europe
GCA_020792535.1	PRJNA514245	SAMN22631206	1421	vanA	yes	2020	Denmark	Europe
GCA_020792475.1	PRJNA514245	SAMN22631205	1421	vanA	yes	2020	Denmark	Europe
GCA_020792455.1	PRJNA514245	SAMN22631204	1421	vanA	yes	2020	Denmark	Europe
GCA_020792415.1	PRJNA514245	SAMN22631203	1421	vanA	yes	2020	Denmark	Europe
GCA_020792435.1	PRJNA514245	SAMN22631202	1421	vanA	yes	2020	Denmark	Europe
GCA_020792375.1	PRJNA514245	SAMN22631201	1421	vanA	yes	2020	Denmark	Europe
GCA_020792355.1	PRJNA514245	SAMN22631200	1421	vanA	yes	2020	Denmark	Europe
GCA_020792335.1	PRJNA514245	SAMN22631198	1421	vanA	yes	2020	Denmark	Europe
GCA_020792315.1	PRJNA514245	SAMN22631197	80	vanA	yes	2020	Denmark	Europe
GCA_020792255.1	PRJNA514245	SAMN22631195	1421	vanA	yes	2020	Denmark	Europe
GCA_020792215.1	PRJNA514245	SAMN22631194	1421	vanA	yes	2020	Denmark	Europe
GCA_020792235.1	PRJNA514245	SAMN22631193	1421	vanA	yes	2020	Denmark	Europe
GCA_020792195.1	PRJNA514245	SAMN22631192	1421	vanA	yes	2020	Denmark	Europe
GCA_020792175.1	PRJNA514245	SAMN22631191	1421	vanA	yes	2020	Denmark	Europe
GCA_020792135.1	PRJNA514245	SAMN22631190	1421	vanA	yes	2020	Denmark	Europe
GCA_020792115.1	PRJNA514245	SAMN22631189	1421	vanA	yes	2020	Denmark	Europe
GCA_020792055.1	PRJNA514245	SAMN22631188	1421	vanA	yes	2020	Denmark	Europe
GCA_020791995.1	PRJNA514245	SAMN22631186	1421	vanA	yes	2020	Denmark	Europe
GCA_020792095.1	PRJNA514245	SAMN22631185	1421	vanA	yes	2020	Denmark	Europe
GCA_020791955.1	PRJNA514245	SAMN22631184	1421	vanA	yes	2019	Denmark	Europe
GCA_020791875.1	PRJNA514245	SAMN22631182	1421	vanA	yes	2019	Denmark	Europe
GCA_020791895.1	PRJNA514245	SAMN22631181	1421	vanA	yes	2019	Denmark	Europe
GCA_020791905.1	PRJNA514245	SAMN22631179	Novel	vanA	yes	2019	Denmark	Europe
GCA_020791855.1	PRJNA514245	SAMN22631178	80	vanA	yes	2019	Denmark	Europe
GCA_020791815.1	PRJNA514245	SAMN22631177	80	vanA	yes	2019	Denmark	Europe
GCA_020791795.1	PRJNA514245	SAMN22631176	1421	vanA	yes	2019	Denmark	Europe
GCA_020791835.1	PRJNA514245	SAMN22631175	1421	vanA	yes	2019	Denmark	Europe
GCA_020791775.1	PRJNA514245	SAMN22631174	1421	vanA	yes	2019	Denmark	Europe
GCA_020791735.1	PRJNA514245	SAMN22631173	1421	vanA	yes	2019	Denmark	Europe
GCA_020791715.1	PRJNA514245	SAMN22631172	80	vanA	yes	2019	Denmark	Europe
GCA_020791755.1	PRJNA514245	SAMN22631171	80	vanA	yes	2014	Denmark	Europe
GCA_020791675.1	PRJNA514245	SAMN22631170	1421	vanA	yes	2018	Denmark	Europe
GCA_020790895.1	PRJNA514245	SAMN22631168	80	vanA	yes	2018	Denmark	Europe
GCA_020791695.1	PRJNA514245	SAMN22631167	1421	vanA	yes	2018	Denmark	Europe
GCA_020791435.1	PRJNA514245	SAMN22631166	761	vanA	yes	2018	Denmark	Europe
GCA_020791655.1	PRJNA514245	SAMN22631165	787	vanA	yes	2018	Denmark	Europe
GCA_020791635.1	PRJNA514245	SAMN22631164	203	vanA	yes	2018	Denmark	Europe
GCA_020791575.1	PRJNA514245	SAMN22631163	203	vanA	yes	2018	Denmark	Europe
GCA_020791595.1	PRJNA514245	SAMN22631162	1421	vanA	yes	2018	Denmark	Europe
GCA_020791615.1	PRJNA514245	SAMN22631161	203	vanA	yes	2018	Denmark	Europe
GCA_020791555.1	PRJNA514245	SAMN22631160	203	vanA	yes	2018	Denmark	Europe
GCA_020790835.1	PRJNA514245	SAMN22631159	1421	vanA	yes	2018	Denmark	Europe
GCA_020791535.1	PRJNA514245	SAMN22631158	203	vanA	yes	2018	Denmark	Europe
GCA_020790855.1	PRJNA514245	SAMN22631157	1421	vanA	yes	2018	Denmark	Europe
GCA_020791495.1	PRJNA514245	SAMN22631156	1421	vanA	yes	2018	Denmark	Europe
GCA_020791515.1	PRJNA514245	SAMN22631155	203	vanA	yes	2018	Denmark	Europe
GCA_020791445.1	PRJNA514245	SAMN22631154	80	vanA	yes	2018	Denmark	Europe
GCA_020791475.1	PRJNA514245	SAMN22631153	1421	vanA	yes	2018	Denmark	Europe
GCA_020791395.1	PRJNA514245	SAMN22631152	1421	vanA	yes	2018	Denmark	Europe
GCA_020791335.1	PRJNA514245	SAMN22631151	1421	vanA	yes	2018	Denmark	Europe
GCA_020791355.1	PRJNA514245	SAMN22631150	80	vanA	yes	2018	Denmark	Europe
GCA_020791375.1	PRJNA514245	SAMN22631149	80	vanA	yes	2018	Denmark	Europe
GCA_020791295.1	PRJNA514245	SAMN22631147	78	vanA	yes	2017	Denmark	Europe
GCA_020791315.1	PRJNA514245	SAMN22631146	1421	vanA	yes	2017	Denmark	Europe
GCA_020791255.1	PRJNA514245	SAMN22631145	Novel	vanA	yes	2016	Denmark	Europe
GCA_020791215.1	PRJNA514245	SAMN22631142	80	vanA	yes	2017	Denmark	Europe
GCA_020791195.1	PRJNA514245	SAMN22631141	80	vanA	yes	2017	Denmark	Europe
GCA_020791235.1	PRJNA514245	SAMN22631140	80	vanA	yes	2017	Denmark	Europe
GCA_020791155.1	PRJNA514245	SAMN22631139	80	vanA	yes	2017	Denmark	Europe
GCA_020791115.1	PRJNA514245	SAMN22631138	203	vanA	yes	2016	Denmark	Europe
GCA_020791135.1	PRJNA514245	SAMN22631137	787	vanA	yes	2016	Denmark	Europe
GCA_020791095.1	PRJNA514245	SAMN22631136	203	vanA	yes	2016	Denmark	Europe
GCA_020791055.1	PRJNA514245	SAMN22631135	203	vanA	yes	2016	Denmark	Europe
GCA_020791075.1	PRJNA514245	SAMN22631134	203	vanA	yes	2016	Denmark	Europe
GCA_020791035.1	PRJNA514245	SAMN22631133	203	vanA	yes	2016	Denmark	Europe
GCA_020790915.1	PRJNA514245	SAMN22631132	117	vanA	yes	2016	Denmark	Europe
GCA_020790875.1	PRJNA514245	SAMN22631131	203	vanA	yes	2016	Denmark	Europe
GCA_020790795.1	PRJNA514245	SAMN22631130	203	vanA	yes	2016	Denmark	Europe
GCA_020790775.1	PRJNA514245	SAMN22631129	203	vanA	yes	2016	Denmark	Europe
GCA_020790735.1	PRJNA514245	SAMN22631128	203	vanA	yes	2016	Denmark	Europe
GCA_020790755.1	PRJNA514245	SAMN22631127	203	vanA	yes	2016	Denmark	Europe
GCA_020790695.1	PRJNA514245	SAMN22631126	203	vanA	yes	2016	Denmark	Europe
GCA_020790715.1	PRJNA514245	SAMN22631125	203	vanA	yes	2016	Denmark	Europe
GCA_020790675.1	PRJNA514245	SAMN22631124	Novel	vanA	yes	2016	Denmark	Europe
GCA_020790655.1	PRJNA514245	SAMN22631123	203	vanA	yes	2016	Denmark	Europe
GCA_020790635.1	PRJNA514245	SAMN22631122	203	vanA	yes	2016	Denmark	Europe
GCA_020790595.1	PRJNA514245	SAMN22631121	1421	vanA	yes	2016	Denmark	Europe
GCA_020790575.1	PRJNA514245	SAMN22631120	203	vanA	yes	2016	Denmark	Europe
GCA_020790535.1	PRJNA514245	SAMN22631119	203	vanA	yes	2016	Denmark	Europe
GCA_020790955.1	PRJNA514245	SAMN22631118	203	vanA	yes	2016	Denmark	Europe
GCA_020790475.1	PRJNA514245	SAMN22631117	203	vanA	yes	2016	Denmark	Europe
GCA_020790995.1	PRJNA514245	SAMN22631116	203	vanA	no	2016	Denmark	Europe
GCA_020790455.1	PRJNA514245	SAMN22631115	203	vanA	yes	2016	Denmark	Europe
GCA_020790495.1	PRJNA514245	SAMN22631114	203	vanA	yes	2016	Denmark	Europe
GCA_020790555.1	PRJNA514245	SAMN22631113	203	vanA	yes	2016	Denmark	Europe
GCA_020790515.1	PRJNA514245	SAMN22631112	203	vanA	yes	2016	Denmark	Europe
GCA_020790415.1	PRJNA514245	SAMN22631111	203	vanA	yes	2016	Denmark	Europe
GCA_020790435.1	PRJNA514245	SAMN22631110	203	vanA	yes	2016	Denmark	Europe
GCA_020790315.1	PRJNA514245	SAMN22631109	203	vanA	yes	2016	Denmark	Europe
GCA_020790355.1	PRJNA514245	SAMN22631108	203	vanA	yes	2016	Denmark	Europe
GCA_020790335.1	PRJNA514245	SAMN22631107	80	vanA	yes	2016	Denmark	Europe
GCA_020790395.1	PRJNA514245	SAMN22631106	203	vanA	yes	2016	Denmark	Europe
GCA_020790375.1	PRJNA514245	SAMN22631105	203	vanA	yes	2016	Denmark	Europe
GCA_020790235.1	PRJNA514245	SAMN22631104	Novel	vanA	yes	2016	Denmark	Europe
GCA_020790295.1	PRJNA514245	SAMN22631103	203	vanA	yes	2016	Denmark	Europe
GCA_020790245.1	PRJNA514245	SAMN22631102	203	vanA	yes	2016	Denmark	Europe
GCA_020790215.1	PRJNA514245	SAMN22631101	203	vanA	yes	2016	Denmark	Europe
GCA_020790075.1	PRJNA514245	SAMN22631100	203	vanA	yes	2016	Denmark	Europe
GCA_020790055.1	PRJNA514245	SAMN22631099	203	vanA	yes	2016	Denmark	Europe
GCA_020790015.1	PRJNA514245	SAMN22631098	80	vanA	yes	2016	Denmark	Europe
GCA_020790035.1	PRJNA514245	SAMN22631097	203	vanA	yes	2016	Denmark	Europe
GCA_020790975.1	PRJNA514245	SAMN22631096	203	vanA	yes	2016	Denmark	Europe
GCA_020789995.1	PRJNA514245	SAMN22631095	117	vanA	yes	2016	Denmark	Europe
GCA_020789935.1	PRJNA514245	SAMN22631094	80	vanA	yes	2016	Denmark	Europe
GCA_020789955.1	PRJNA514245	SAMN22631093	Novel	vanA	yes	2016	Denmark	Europe
GCA_020789975.1	PRJNA514245	SAMN22631092	80	vanA	yes	2016	Denmark	Europe
GCA_020789875.1	PRJNA514245	SAMN22631091	203	vanA	yes	2016	Denmark	Europe
GCA_020789855.1	PRJNA514245	SAMN22631090	203	vanA	yes	2016	Denmark	Europe
GCA_020789895.1	PRJNA514245	SAMN22631089	203	vanA	yes	2016	Denmark	Europe
GCA_020789835.1	PRJNA514245	SAMN22631088	203	vanA	yes	2016	Denmark	Europe
GCA_020789815.1	PRJNA514245	SAMN22631087	203	vanA	no	2016	Denmark	Europe
GCA_020789795.1	PRJNA514245	SAMN22631086	203	vanA	yes	2016	Denmark	Europe
GCA_020789715.1	PRJNA514245	SAMN22631085	203	vanA	yes	2016	Denmark	Europe
GCA_020789775.1	PRJNA514245	SAMN22631084	192	vanA	no	2016	Denmark	Europe
GCA_020789655.1	PRJNA514245	SAMN22631083	203	vanA	yes	2016	Denmark	Europe
GCA_020789675.1	PRJNA514245	SAMN22631082	203	vanA	yes	2016	Denmark	Europe
GCA_020789635.1	PRJNA514245	SAMN22631081	203	vanA	yes	2016	Denmark	Europe
GCA_020789615.1	PRJNA514245	SAMN22631080	203	vanA	yes	2016	Denmark	Europe
GCA_020789395.1	PRJNA514245	SAMN22631079	203	vanA	yes	2016	Denmark	Europe
GCA_020789375.1	PRJNA514245	SAMN22631078	80	vanA	yes	2016	Denmark	Europe
GCA_020789415.1	PRJNA514245	SAMN22631077	203	vanA	yes	2016	Denmark	Europe
GCA_020789435.1	PRJNA514245	SAMN22631076	203	vanA	yes	2016	Denmark	Europe
GCA_020789455.1	PRJNA514245	SAMN22631075	203	vanA	yes	2016	Denmark	Europe
GCA_020789595.1	PRJNA514245	SAMN22631074	203	vanA	yes	2016	Denmark	Europe
GCA_020789575.1	PRJNA514245	SAMN22631073	203	vanA	yes	2016	Denmark	Europe
GCA_020789495.1	PRJNA514245	SAMN22631072	203	vanA	yes	2016	Denmark	Europe
GCA_020789515.1	PRJNA514245	SAMN22631071	203	vanA	yes	2016	Denmark	Europe
GCA_020789535.1	PRJNA514245	SAMN22631070	80	vanA	yes	2016	Denmark	Europe
GCA_020789475.1	PRJNA514245	SAMN22631069	203	vanA	yes	2016	Denmark	Europe
GCA_020789355.1	PRJNA514245	SAMN22631068	203	vanA	yes	2016	Denmark	Europe
GCA_020789295.1	PRJNA514245	SAMN22631067	203	vanA	yes	2016	Denmark	Europe
GCA_020789315.1	PRJNA514245	SAMN22631066	203	vanA	yes	2016	Denmark	Europe
GCA_020789335.1	PRJNA514245	SAMN22631065	203	vanA	yes	2016	Denmark	Europe
GCA_020789255.1	PRJNA514245	SAMN22631064	1421	vanA	yes	2016	Denmark	Europe
GCA_020789275.1	PRJNA514245	SAMN22631063	80	vanA	yes	2016	Denmark	Europe
GCA_020804325.1	PRJNA514245	SAMN22631062	80	vanA	yes	2016	Denmark	Europe
GCA_020804285.1	PRJNA514245	SAMN22631061	80	vanA	yes	2016	Denmark	Europe
GCA_020804265.1	PRJNA514245	SAMN22631060	203	vanA	yes	2016	Denmark	Europe
GCA_020804245.1	PRJNA514245	SAMN22631059	80	vanA	yes	2016	Denmark	Europe
GCA_020789235.1	PRJNA514245	SAMN22631058	203	vanA	yes	2016	Denmark	Europe
GCA_020789175.1	PRJNA514245	SAMN22631057	203	vanA	yes	2016	Denmark	Europe
GCA_020789215.1	PRJNA514245	SAMN22631056	80	vanA	yes	2016	Denmark	Europe
GCA_020789185.1	PRJNA514245	SAMN22631055	80	vanA	yes	2016	Denmark	Europe
GCA_020789155.1	PRJNA514245	SAMN22631054	203	vanA	yes	2016	Denmark	Europe
GCA_020789135.1	PRJNA514245	SAMN22631053	203	vanA	yes	2016	Denmark	Europe
GCA_020789115.1	PRJNA514245	SAMN22631052	203	vanA	yes	2016	Denmark	Europe
GCA_020789095.1	PRJNA514245	SAMN22631051	80	vanA	yes	2016	Denmark	Europe
GCA_020789055.1	PRJNA514245	SAMN22631050	80	vanA	yes	2016	Denmark	Europe
GCA_020789015.1	PRJNA514245	SAMN22631049	1421	vanA	yes	2016	Denmark	Europe
GCA_020789035.1	PRJNA514245	SAMN22631048	203	vanA	yes	2016	Denmark	Europe
GCA_020788995.1	PRJNA514245	SAMN22631047	Novel	vanA	yes	2016	Denmark	Europe
GCA_020788815.1	PRJNA514245	SAMN22631046	80	vanA	yes	2016	Denmark	Europe
GCA_020788795.1	PRJNA514245	SAMN22631045	117	vanA	yes	2016	Denmark	Europe
GCA_020788895.1	PRJNA514245	SAMN22631044	203	vanA	yes	2016	Denmark	Europe
GCA_020788835.1	PRJNA514245	SAMN22631043	203	vanA	yes	2016	Denmark	Europe
GCA_020788915.1	PRJNA514245	SAMN22631042	203	vanA	yes	2013	Denmark	Europe
GCA_020788715.1	PRJNA514245	SAMN22631041	80	vanA	yes	2016	Denmark	Europe
GCA_020788675.1	PRJNA514245	SAMN22631040	80	vanA	yes	2016	Denmark	Europe
GCA_020788655.1	PRJNA514245	SAMN22631039	203	vanA	yes	2016	Denmark	Europe
GCA_020788695.1	PRJNA514245	SAMN22631038	203	vanA	yes	2016	Denmark	Europe
GCA_020788635.1	PRJNA514245	SAMN22631037	203	vanA	yes	2016	Denmark	Europe
GCA_020788615.1	PRJNA514245	SAMN22631036	203	vanA	yes	2016	Denmark	Europe
GCA_020788595.1	PRJNA514245	SAMN22631035	203	vanA	yes	2016	Denmark	Europe
GCA_020788535.1	PRJNA514245	SAMN22631034	117	vanA	yes	2013	Denmark	Europe
GCA_020788975.1	PRJNA514245	SAMN22631033	203	vanA	yes	2016	Denmark	Europe
GCA_020788555.1	PRJNA514245	SAMN22631032	80	vanA	yes	2016	Denmark	Europe
GCA_020788575.1	PRJNA514245	SAMN22631031	80	vanA	yes	2016	Denmark	Europe
GCA_020788515.1	PRJNA514245	SAMN22631030	203	vanA	yes	2016	Denmark	Europe
GCA_020788495.1	PRJNA514245	SAMN22631029	80	vanA	yes	2016	Denmark	Europe
GCA_020788395.1	PRJNA514245	SAMN22631028	80	vanA	yes	2016	Denmark	Europe
GCA_020788295.1	PRJNA514245	SAMN22631027	117	vanA	yes	2016	Denmark	Europe
GCA_020788335.1	PRJNA514245	SAMN22631026	80	vanA	yes	2016	Denmark	Europe
GCA_020788455.1	PRJNA514245	SAMN22631025	80	vanA	yes	2016	Denmark	Europe
GCA_020788425.1	PRJNA514245	SAMN22631024	18	vanA	no	2016	Denmark	Europe
GCA_020788415.1	PRJNA514245	SAMN22631023	203	vanA	yes	2016	Denmark	Europe
GCA_020788355.1	PRJNA514245	SAMN22631022	1297	vanA	yes	2016	Denmark	Europe
GCA_020788375.1	PRJNA514245	SAMN22631021	80	vanA	yes	2016	Denmark	Europe
GCA_020788315.1	PRJNA514245	SAMN22631020	1200	vanA	yes	2016	Denmark	Europe
GCA_020788935.1	PRJNA514245	SAMN22631019	117	vanA	yes	2016	Denmark	Europe
GCA_020788275.1	PRJNA514245	SAMN22631018	1297	vanA	yes	2016	Denmark	Europe
GCA_020788255.1	PRJNA514245	SAMN22631017	80	vanA	yes	2016	Denmark	Europe
GCA_020788235.1	PRJNA514245	SAMN22631016	80	vanA	yes	2016	Denmark	Europe
GCA_020788215.1	PRJNA514245	SAMN22631015	80	vanA	yes	2016	Denmark	Europe
GCA_020788175.1	PRJNA514245	SAMN22631014	203	vanA	yes	2016	Denmark	Europe
GCA_020788195.1	PRJNA514245	SAMN22631013	1297	vanA	yes	2016	Denmark	Europe
GCA_020788095.1	PRJNA514245	SAMN22631012	203	vanA	yes	2016	Denmark	Europe
GCA_020793055.1	PRJNA514245	SAMN22631011	203	vanA	yes	2016	Denmark	Europe
GCA_020788055.1	PRJNA514245	SAMN22631010	203	vanA	yes	2016	Denmark	Europe
GCA_020788955.1	PRJNA514245	SAMN22631009	203	vanA	yes	2016	Denmark	Europe
GCA_020794815.1	PRJNA514245	SAMN22631008	203	vanA	yes	2016	Denmark	Europe
GCA_020795195.1	PRJNA514245	SAMN22631007	203	vanA	yes	2016	Denmark	Europe
GCA_020794825.1	PRJNA514245	SAMN22631006	203	vanA	yes	2016	Denmark	Europe
GCA_020794775.1	PRJNA514245	SAMN22631005	117	vanA	yes	2016	Denmark	Europe
GCA_020794755.1	PRJNA514245	SAMN22631004	80	vanA	yes	2016	Denmark	Europe
GCA_020794695.1	PRJNA514245	SAMN22631003	1220	vanA	yes	2016	Denmark	Europe
GCA_020794675.1	PRJNA514245	SAMN22631002	203	vanA	yes	2016	Denmark	Europe
GCA_020794715.1	PRJNA514245	SAMN22631001	80	vanA	yes	2016	Denmark	Europe
GCA_020794735.1	PRJNA514245	SAMN22631000	80	vanA	yes	2016	Denmark	Europe
GCA_020794615.1	PRJNA514245	SAMN22630999	1421	vanA	yes	2016	Denmark	Europe
GCA_020794575.1	PRJNA514245	SAMN22630998	117	vanA	yes	2016	Denmark	Europe
GCA_020794635.1	PRJNA514245	SAMN22630997	18	vanA	no	2016	Denmark	Europe
GCA_020794595.1	PRJNA514245	SAMN22630996	1301	vanA	yes	2016	Denmark	Europe
GCA_020794535.1	PRJNA514245	SAMN22630995	203	vanA	yes	2016	Denmark	Europe
GCA_020794555.1	PRJNA514245	SAMN22630994	117	vanA	yes	2016	Denmark	Europe
GCA_020794655.1	PRJNA514245	SAMN22630993	203	vanA	yes	2016	Denmark	Europe
GCA_020794435.1	PRJNA514245	SAMN22630992	80	vanA	yes	2016	Denmark	Europe
GCA_020794475.1	PRJNA514245	SAMN22630991	80	vanA	yes	2016	Denmark	Europe
GCA_020794495.1	PRJNA514245	SAMN22630990	80	vanA	yes	2016	Denmark	Europe
GCA_020794455.1	PRJNA514245	SAMN22630989	80	vanA	yes	2016	Denmark	Europe
GCA_020794415.1	PRJNA514245	SAMN22630988	117	vanA	yes	2016	Denmark	Europe
GCA_020794375.1	PRJNA514245	SAMN22630987	80	vanA	yes	2016	Denmark	Europe
GCA_020794395.1	PRJNA514245	SAMN22630986	80	vanA	yes	2016	Denmark	Europe
GCA_020794335.1	PRJNA514245	SAMN22630985	203	vanA	yes	2016	Denmark	Europe
GCA_020794315.1	PRJNA514245	SAMN22630984	80	vanA	yes	2016	Denmark	Europe
GCA_020794195.1	PRJNA514245	SAMN22630983	117	vanA	yes	2016	Denmark	Europe
GCA_020794235.1	PRJNA514245	SAMN22630982	80	vanA	yes	2016	Denmark	Europe
GCA_020794155.1	PRJNA514245	SAMN22630981	80	vanA	yes	2016	Denmark	Europe
GCA_020794175.1	PRJNA514245	SAMN22630980	80	vanA	yes	2016	Denmark	Europe
GCA_020794135.1	PRJNA514245	SAMN22630979	80	vanA	yes	2016	Denmark	Europe
GCA_020794295.1	PRJNA514245	SAMN22630978	80	vanA	yes	2016	Denmark	Europe
GCA_020794255.1	PRJNA514245	SAMN22630977	203	vanA	yes	2016	Denmark	Europe
GCA_020794275.1	PRJNA514245	SAMN22630976	80	vanA	yes	2016	Denmark	Europe
GCA_020794035.1	PRJNA514245	SAMN22630975	80	vanA	yes	2016	Denmark	Europe
GCA_020793815.1	PRJNA514245	SAMN22630974	117	vanA	yes	2016	Denmark	Europe
GCA_020793535.1	PRJNA514245	SAMN22630973	192	vanA	no	2016	Denmark	Europe
GCA_020793335.1	PRJNA514245	SAMN22630972	117	vanA	yes	2016	Denmark	Europe
GCA_020793235.1	PRJNA514245	SAMN22630971	80	vanA	yes	2016	Denmark	Europe
GCA_020792875.1	PRJNA514245	SAMN22630970	117	vanA	yes	2016	Denmark	Europe
GCA_020792615.1	PRJNA514245	SAMN22630969	117	vanA	yes	2016	Denmark	Europe
GCA_020792395.1	PRJNA514245	SAMN22630968	117	vanA	yes	2016	Denmark	Europe
GCA_020792155.1	PRJNA514245	SAMN22630967	80	vanA	yes	2016	Denmark	Europe
GCA_020791915.1	PRJNA514245	SAMN22630966	117	vanA	yes	2016	Denmark	Europe
GCA_020790815.1	PRJNA514245	SAMN22630965	203	vanA	yes	2016	Denmark	Europe
GCA_020791415.1	PRJNA514245	SAMN22630963	117	vanA	yes	2016	Denmark	Europe
GCA_020791175.1	PRJNA514245	SAMN22630962	203	vanA	yes	2015	Denmark	Europe
GCA_020790935.1	PRJNA514245	SAMN22630961	117	vanA	yes	2015	Denmark	Europe
GCA_020791015.1	PRJNA514245	SAMN22630960	203	vanA	yes	2015	Denmark	Europe
GCA_020790615.1	PRJNA514245	SAMN22630959	80	vanA	yes	2015	Denmark	Europe
GCA_020790275.1	PRJNA514245	SAMN22630958	80	vanA	yes	2015	Denmark	Europe
GCA_020789915.1	PRJNA514245	SAMN22630957	80	vanA	yes	2015	Denmark	Europe
GCA_020789695.1	PRJNA514245	SAMN22630956	203	vanA	yes	2015	Denmark	Europe
GCA_020789555.1	PRJNA514245	SAMN22630955	203	vanA	yes	2015	Denmark	Europe
GCA_020804305.1	PRJNA514245	SAMN22630954	203	vanA	yes	2015	Denmark	Europe
GCA_020789075.1	PRJNA514245	SAMN22630953	203	vanA	yes	2015	Denmark	Europe
GCA_020788735.1	PRJNA514245	SAMN22630952	80	vanA	yes	2015	Denmark	Europe
GCA_020788475.1	PRJNA514245	SAMN22630950	203	vanA	yes	2015	Denmark	Europe
GCA_020788115.1	PRJNA514245	SAMN22630949	203	vanA	yes	2015	Denmark	Europe
GCA_020794515.1	PRJNA514245	SAMN22630947	203	vanA	yes	2015	Denmark	Europe
GCA_020794355.1	PRJNA514245	SAMN22630946	80	vanA	yes	2015	Denmark	Europe
GCA_020793275.1	PRJNA514245	SAMN22630945	80	vanA	yes	2013	Denmark	Europe
GCA_021750865.1	PRJNA514245	SAMN22630944	Novel	vanA	yes	2013	Denmark	Europe
GCA_020791975.1	PRJNA514245	SAMN22630943	203	vanA	yes	2015	Denmark	Europe
GCA_019030905.1	PRJNA514245	SAMN19834774	1421	vanA	yes	2018	Denmark	Europe
GCA_019030805.1	PRJNA514245	SAMN19834773	203	vanA	no	2018	Denmark	Europe
GCA_019030605.1	PRJNA514245	SAMN19834772	117	vanA	no	2018	Denmark	Europe
GCA_019030585.1	PRJNA514245	SAMN19834771	1421	vanA	yes	2018	Denmark	Europe
GCA_019030645.1	PRJNA514245	SAMN19834770	80	vanA	no	2018	Denmark	Europe
GCA_019030785.1	PRJNA514245	SAMN19834769	1421	vanA	yes	2018	Denmark	Europe
GCA_019030765.1	PRJNA514245	SAMN19834768	1421	vanA	yes	2018	Denmark	Europe
GCA_019030685.1	PRJNA514245	SAMN19834767	1421	vanA	yes	2018	Denmark	Europe
GCA_019030615.1	PRJNA514245	SAMN19834766	1421	vanA	yes	2018	Denmark	Europe
GCA_019029985.1	PRJNA514245	SAMN19834765	1421	vanA	yes	2018	Denmark	Europe
GCA_019029965.1	PRJNA514245	SAMN19834764	1421	vanA	yes	2018	Denmark	Europe
GCA_019029945.1	PRJNA514245	SAMN19834763	1421	vanA	yes	2018	Denmark	Europe
GCA_019029905.1	PRJNA514245	SAMN19834762	117	vanA	no	2018	Denmark	Europe
GCA_019029885.1	PRJNA514245	SAMN19834761	1421	vanA	yes	2018	Denmark	Europe
GCA_019029925.1	PRJNA514245	SAMN19834760	117	vanA	no	2018	Denmark	Europe
GCA_019029845.1	PRJNA514245	SAMN19834759	117	vanA	no	2018	Denmark	Europe
GCA_019029865.1	PRJNA514245	SAMN19834758	1421	vanA	yes	2018	Denmark	Europe
GCA_019029805.1	PRJNA514245	SAMN19834757	1421	vanA	yes	2018	Denmark	Europe
GCA_019029825.1	PRJNA514245	SAMN19834756	1421	vanA	yes	2018	Denmark	Europe
GCA_019029765.1	PRJNA514245	SAMN19834755	1421	vanA	yes	2018	Denmark	Europe
GCA_019029745.1	PRJNA514245	SAMN19834754	1421	vanA	yes	2018	Denmark	Europe
GCA_019029705.1	PRJNA514245	SAMN19834753	1421	vanA	yes	2018	Denmark	Europe
GCA_019029725.1	PRJNA514245	SAMN19834752	1421	vanA	yes	2018	Denmark	Europe
GCA_019029685.1	PRJNA514245	SAMN19834751	1421	vanA	yes	2018	Denmark	Europe
GCA_019029665.1	PRJNA514245	SAMN19834750	1421	vanA	yes	2018	Denmark	Europe
GCA_019029625.1	PRJNA514245	SAMN19834749	1421	vanA	yes	2018	Denmark	Europe
GCA_019029565.1	PRJNA514245	SAMN19834748	117	vanA	no	2018	Denmark	Europe
GCA_019029605.1	PRJNA514245	SAMN19834747	1421	vanA	yes	2018	Denmark	Europe
GCA_019029645.1	PRJNA514245	SAMN19834746	1421	vanA	yes	2018	Denmark	Europe
GCA_019029585.1	PRJNA514245	SAMN19834745	1421	vanA	yes	2018	Denmark	Europe
GCA_019029445.1	PRJNA514245	SAMN19834744	1421	vanA	yes	2018	Denmark	Europe
GCA_019029465.1	PRJNA514245	SAMN19834743	1421	vanA	yes	2018	Denmark	Europe
GCA_019029365.1	PRJNA514245	SAMN19834742	1421	vanA	yes	2018	Denmark	Europe
GCA_019029385.1	PRJNA514245	SAMN19834741	1421	vanA	yes	2018	Denmark	Europe
GCA_019029345.1	PRJNA514245	SAMN19834740	117	vanA	no	2018	Denmark	Europe
GCA_019029405.1	PRJNA514245	SAMN19834739	1421	vanA	yes	2018	Denmark	Europe
GCA_019029425.1	PRJNA514245	SAMN19834738	1421	vanA	yes	2018	Denmark	Europe
GCA_019029325.1	PRJNA514245	SAMN19834737	1421	vanA	yes	2018	Denmark	Europe
GCA_019029285.1	PRJNA514245	SAMN19834736	80	vanA	yes	2018	Denmark	Europe
GCA_019029265.1	PRJNA514245	SAMN19834735	1421	vanA	yes	2018	Denmark	Europe
GCA_019029305.1	PRJNA514245	SAMN19834734	1421	vanA	yes	2018	Denmark	Europe
GCA_019029205.1	PRJNA514245	SAMN19834733	1421	vanA	yes	2018	Denmark	Europe
GCA_019029225.1	PRJNA514245	SAMN19834732	1421	vanA	yes	2018	Denmark	Europe
GCA_019029145.1	PRJNA514245	SAMN19834731	1421	vanA	yes	2018	Denmark	Europe
GCA_019029165.1	PRJNA514245	SAMN19834730	1421	vanA	yes	2018	Denmark	Europe
GCA_019029065.1	PRJNA514245	SAMN19834729	Novel	vanA	yes	2018	Denmark	Europe
GCA_019029025.1	PRJNA514245	SAMN19834728	1421	vanA	yes	2018	Denmark	Europe
GCA_019029045.1	PRJNA514245	SAMN19834727	1421	vanA	yes	2018	Denmark	Europe
GCA_019029085.1	PRJNA514245	SAMN19834726	1421	vanA	yes	2018	Denmark	Europe
GCA_019029125.1	PRJNA514245	SAMN19834725	1421	vanA	yes	2018	Denmark	Europe
GCA_019029105.1	PRJNA514245	SAMN19834724	1421	vanA	yes	2018	Denmark	Europe
GCA_019029005.1	PRJNA514245	SAMN19834723	1421	vanA	yes	2018	Denmark	Europe
GCA_019028965.1	PRJNA514245	SAMN19834722	1421	vanA	yes	2018	Denmark	Europe
GCA_019028985.1	PRJNA514245	SAMN19834721	1421	vanA	yes	2018	Denmark	Europe
GCA_019028945.1	PRJNA514245	SAMN19834720	1421	vanA	yes	2018	Denmark	Europe
GCA_019028925.1	PRJNA514245	SAMN19834719	80	vanA	no	2018	Denmark	Europe
GCA_019028865.1	PRJNA514245	SAMN19834717	1421	vanA	yes	2018	Denmark	Europe
GCA_019028845.1	PRJNA514245	SAMN19834716	1421	vanA	yes	2018	Denmark	Europe
GCA_019028785.1	PRJNA514245	SAMN19834715	1421	vanA	yes	2018	Denmark	Europe
GCA_019028265.1	PRJNA514245	SAMN19834714	1421	vanA	yes	2018	Denmark	Europe
GCA_019028165.1	PRJNA514245	SAMN19834713	1421	vanA	yes	2018	Denmark	Europe
GCA_019028175.1	PRJNA514245	SAMN19834712	1421	vanA	yes	2018	Denmark	Europe
GCA_019028225.1	PRJNA514245	SAMN19834711	1421	vanA	yes	2018	Denmark	Europe
GCA_019028205.1	PRJNA514245	SAMN19834710	1421	vanA	yes	2018	Denmark	Europe
GCA_019028085.1	PRJNA514245	SAMN19834709	80	vanA	yes	2018	Denmark	Europe
GCA_019028045.1	PRJNA514245	SAMN19834708	80	vanA	no	2018	Denmark	Europe
GCA_019028065.1	PRJNA514245	SAMN19834707	1421	vanA	yes	2018	Denmark	Europe
GCA_019028125.1	PRJNA514245	SAMN19834706	1421	vanA	yes	2018	Denmark	Europe
GCA_019028145.1	PRJNA514245	SAMN19834705	80	vanA	yes	2018	Denmark	Europe
GCA_019028005.1	PRJNA514245	SAMN19834704	1421	vanA	yes	2018	Denmark	Europe
GCA_019027845.1	PRJNA514245	SAMN19834703	1421	vanA	yes	2018	Denmark	Europe
GCA_019027805.1	PRJNA514245	SAMN19834702	117	vanA	no	2018	Denmark	Europe
GCA_019027825.1	PRJNA514245	SAMN19834701	1421	vanA	yes	2018	Denmark	Europe
GCA_019028025.1	PRJNA514245	SAMN19834700	1421	vanA	yes	2018	Denmark	Europe
GCA_019027985.1	PRJNA514245	SAMN19834699	1421	vanA	yes	2018	Denmark	Europe
GCA_019027885.1	PRJNA514245	SAMN19834698	1421	vanA	yes	2018	Denmark	Europe
GCA_019027865.1	PRJNA514245	SAMN19834697	1421	vanA	yes	2018	Denmark	Europe
GCA_019027965.1	PRJNA514245	SAMN19834696	1421	vanA	yes	2018	Denmark	Europe
GCA_019027905.1	PRJNA514245	SAMN19834695	1421	vanA	yes	2018	Denmark	Europe
GCA_019027925.1	PRJNA514245	SAMN19834694	1421	vanA	yes	2018	Denmark	Europe
GCA_019027785.1	PRJNA514245	SAMN19834693	117	vanA	no	2018	Denmark	Europe
GCA_019027765.1	PRJNA514245	SAMN19834692	1421	vanA	yes	2018	Denmark	Europe
GCA_019027745.1	PRJNA514245	SAMN19834691	1421	vanA	yes	2018	Denmark	Europe
GCA_019027725.1	PRJNA514245	SAMN19834690	117	vanA	no	2018	Denmark	Europe
GCA_019027685.1	PRJNA514245	SAMN19834689	203	vanA	yes	2018	Denmark	Europe
GCA_019027105.1	PRJNA514245	SAMN19834688	1421	vanA	yes	2018	Denmark	Europe
GCA_019027145.1	PRJNA514245	SAMN19834687	1421	vanA	yes	2018	Denmark	Europe
GCA_019027125.1	PRJNA514245	SAMN19834686	1421	vanA	yes	2018	Denmark	Europe
GCA_019026905.1	PRJNA514245	SAMN19834685	1421	vanA	yes	2018	Denmark	Europe
GCA_019026925.1	PRJNA514245	SAMN19834684	1421	vanA	yes	2018	Denmark	Europe
GCA_019026865.1	PRJNA514245	SAMN19834683	1421	vanA	yes	2018	Denmark	Europe
GCA_019026845.1	PRJNA514245	SAMN19834682	203	vanA	yes	2018	Denmark	Europe
GCA_019027045.1	PRJNA514245	SAMN19834681	1421	vanA	yes	2018	Denmark	Europe
GCA_019026965.1	PRJNA514245	SAMN19834680	1421	vanA	yes	2018	Denmark	Europe
GCA_019026945.1	PRJNA514245	SAMN19834679	1421	vanA	yes	2018	Denmark	Europe
GCA_019027005.1	PRJNA514245	SAMN19834678	1421	vanA	yes	2018	Denmark	Europe
GCA_019026985.1	PRJNA514245	SAMN19834677	1421	vanA	yes	2018	Denmark	Europe
GCA_019026825.1	PRJNA514245	SAMN19834676	1421	vanA	yes	2018	Denmark	Europe
GCA_019026785.1	PRJNA514245	SAMN19834675	18	vanA	no	2018	Denmark	Europe
GCA_019026725.1	PRJNA514245	SAMN19834674	1421	vanA	yes	2018	Denmark	Europe
GCA_019026765.1	PRJNA514245	SAMN19834673	1421	vanA	yes	2018	Denmark	Europe
GCA_019026745.1	PRJNA514245	SAMN19834672	1421	vanA	yes	2018	Denmark	Europe
GCA_019026705.1	PRJNA514245	SAMN19834671	1421	vanA	yes	2018	Denmark	Europe
GCA_019026605.1	PRJNA514245	SAMN19834670	1421	vanA	yes	2018	Denmark	Europe
GCA_019026625.1	PRJNA514245	SAMN19834669	1421	vanA	yes	2018	Denmark	Europe
GCA_019026645.1	PRJNA514245	SAMN19834668	1421	vanA	yes	2018	Denmark	Europe
GCA_019026665.1	PRJNA514245	SAMN19834667	1421	vanA	yes	2018	Denmark	Europe
GCA_019026685.1	PRJNA514245	SAMN19834666	1421	vanA	yes	2018	Denmark	Europe
GCA_019026425.1	PRJNA514245	SAMN19834665	1421	vanA	yes	2018	Denmark	Europe
GCA_019035705.1	PRJNA514245	SAMN19834664	1421	vanA	yes	2018	Denmark	Europe
GCA_019035785.1	PRJNA514245	SAMN19834663	1421	vanA	yes	2018	Denmark	Europe
GCA_019035725.1	PRJNA514245	SAMN19834662	Novel	vanA	yes	2018	Denmark	Europe
GCA_019035845.1	PRJNA514245	SAMN19834661	203	vanA	yes	2018	Denmark	Europe
GCA_019035825.1	PRJNA514245	SAMN19834660	1421	vanA	no	2018	Denmark	Europe
GCA_019035805.1	PRJNA514245	SAMN19834659	787	vanA	yes	2018	Denmark	Europe
GCA_019035765.1	PRJNA514245	SAMN19834658	1421	vanA	yes	2018	Denmark	Europe
GCA_019035585.1	PRJNA514245	SAMN19834657	203	vanA	yes	2018	Denmark	Europe
GCA_019035645.1	PRJNA514245	SAMN19834656	203	vanA	yes	2018	Denmark	Europe
GCA_019035565.1	PRJNA514245	SAMN19834655	1421	vanA	yes	2018	Denmark	Europe
GCA_019035605.1	PRJNA514245	SAMN19834654	1421	vanA	yes	2018	Denmark	Europe
GCA_019035665.1	PRJNA514245	SAMN19834653	1421	vanA	yes	2018	Denmark	Europe
GCA_019035525.1	PRJNA514245	SAMN19834652	1421	vanA	yes	2018	Denmark	Europe
GCA_019035485.1	PRJNA514245	SAMN19834651	1421	vanA	yes	2018	Denmark	Europe
GCA_019035465.1	PRJNA514245	SAMN19834650	203	vanA	yes	2018	Denmark	Europe
GCA_019035495.1	PRJNA514245	SAMN19834649	1421	vanA	yes	2018	Denmark	Europe
GCA_019035545.1	PRJNA514245	SAMN19834648	117	vanA	no	2018	Denmark	Europe
GCA_019035445.1	PRJNA514245	SAMN19834647	18	vanA	yes	2018	Denmark	Europe
GCA_019035425.1	PRJNA514245	SAMN19834646	1421	vanA	yes	2018	Denmark	Europe
GCA_019035385.1	PRJNA514245	SAMN19834645	1421	vanA	yes	2018	Denmark	Europe
GCA_019035265.1	PRJNA514245	SAMN19834644	1421	vanA	yes	2018	Denmark	Europe
GCA_019035225.1	PRJNA514245	SAMN19834643	1421	vanA	yes	2018	Denmark	Europe
GCA_019035345.1	PRJNA514245	SAMN19834642	203	vanA	yes	2018	Denmark	Europe
GCA_019035405.1	PRJNA514245	SAMN19834641	1421	vanA	yes	2018	Denmark	Europe
GCA_019035325.1	PRJNA514245	SAMN19834640	80	vanA	yes	2018	Denmark	Europe
GCA_019035245.1	PRJNA514245	SAMN19834639	787	vanA	yes	2018	Denmark	Europe
GCA_019034825.1	PRJNA514245	SAMN19834638	203	vanA	yes	2018	Denmark	Europe
GCA_019034665.1	PRJNA514245	SAMN19834637	203	vanA	yes	2018	Denmark	Europe
GCA_019034685.1	PRJNA514245	SAMN19834636	1421	vanA	yes	2018	Denmark	Europe
GCA_019034565.1	PRJNA514245	SAMN19834635	1421	vanA	yes	2018	Denmark	Europe
GCA_019034595.1	PRJNA514245	SAMN19834634	80	vanA	yes	2018	Denmark	Europe
GCA_019034625.1	PRJNA514245	SAMN19834633	1421	vanA	yes	2018	Denmark	Europe
GCA_019034585.1	PRJNA514245	SAMN19834632	1421	vanA	yes	2018	Denmark	Europe
GCA_019034645.1	PRJNA514245	SAMN19834631	1421	vanA	yes	2018	Denmark	Europe
GCA_019034525.1	PRJNA514245	SAMN19834630	1421	vanA	yes	2018	Denmark	Europe
GCA_019034545.1	PRJNA514245	SAMN19834629	1421	vanA	yes	2018	Denmark	Europe
GCA_019034465.1	PRJNA514245	SAMN19834628	117	vanA	yes	2018	Denmark	Europe
GCA_019034485.1	PRJNA514245	SAMN19834627	Novel	vanA	yes	2018	Denmark	Europe
GCA_019034425.1	PRJNA514245	SAMN19834626	203	vanA	yes	2018	Denmark	Europe
GCA_019034445.1	PRJNA514245	SAMN19834625	1421	vanA	yes	2018	Denmark	Europe
GCA_019034325.1	PRJNA514245	SAMN19834624	203	vanA	yes	2018	Denmark	Europe
GCA_019034365.1	PRJNA514245	SAMN19834623	787	vanA	yes	2018	Denmark	Europe
GCA_019034385.1	PRJNA514245	SAMN19834622	1421	vanA	yes	2018	Denmark	Europe
GCA_019034405.1	PRJNA514245	SAMN19834621	117	vanA	no	2018	Denmark	Europe
GCA_019034305.1	PRJNA514245	SAMN19834620	1421	vanA	yes	2018	Denmark	Europe
GCA_019034335.1	PRJNA514245	SAMN19834619	1421	vanA	yes	2018	Denmark	Europe
GCA_019034285.1	PRJNA514245	SAMN19834618	1421	vanA	yes	2018	Denmark	Europe
GCA_019034265.1	PRJNA514245	SAMN19834617	1421	vanA	yes	2018	Denmark	Europe
GCA_019034185.1	PRJNA514245	SAMN19834616	80	vanA	yes	2018	Denmark	Europe
GCA_019034245.1	PRJNA514245	SAMN19834615	80	vanA	yes	2018	Denmark	Europe
GCA_019034225.1	PRJNA514245	SAMN19834614	117	vanA	yes	2018	Denmark	Europe
GCA_019033445.1	PRJNA514245	SAMN19834613	1421	vanA	yes	2018	Denmark	Europe
GCA_019033385.1	PRJNA514245	SAMN19834612	1421	vanA	yes	2018	Denmark	Europe
GCA_019033405.1	PRJNA514245	SAMN19834611	1421	vanA	yes	2018	Denmark	Europe
GCA_019033465.1	PRJNA514245	SAMN19834610	203	vanA	yes	2018	Denmark	Europe
GCA_019033365.1	PRJNA514245	SAMN19834609	80	vanA	yes	2018	Denmark	Europe
GCA_019033345.1	PRJNA514245	SAMN19834608	203	vanA	no	2018	Denmark	Europe
GCA_019033325.1	PRJNA514245	SAMN19834607	117	vanA	no	2018	Denmark	Europe
GCA_019033305.1	PRJNA514245	SAMN19834606	1421	vanA	yes	2018	Denmark	Europe
GCA_019033285.1	PRJNA514245	SAMN19834605	80	vanA	yes	2018	Denmark	Europe
GCA_019033245.1	PRJNA514245	SAMN19834604	1421	vanA	yes	2018	Denmark	Europe
GCA_019033145.1	PRJNA514245	SAMN19834603	80	vanA	yes	2018	Denmark	Europe
GCA_019033205.1	PRJNA514245	SAMN19834602	1421	vanA	yes	2018	Denmark	Europe
GCA_019033165.1	PRJNA514245	SAMN19834601	1421	vanA	yes	2018	Denmark	Europe
GCA_019033185.1	PRJNA514245	SAMN19834600	Novel	vanA	yes	2018	Denmark	Europe
GCA_019033225.1	PRJNA514245	SAMN19834599	761	vanA	yes	2018	Denmark	Europe
GCA_019033105.1	PRJNA514245	SAMN19834598	1421	vanA	no	2018	Denmark	Europe
GCA_019033125.1	PRJNA514245	SAMN19834597	1421	vanA	yes	2018	Denmark	Europe
GCA_019033045.1	PRJNA514245	SAMN19834596	1421	vanA	yes	2018	Denmark	Europe
GCA_019033065.1	PRJNA514245	SAMN19834595	1421	vanA	yes	2018	Denmark	Europe
GCA_019033005.1	PRJNA514245	SAMN19834594	80	vanA	yes	2018	Denmark	Europe
GCA_019032985.1	PRJNA514245	SAMN19834593	1421	vanA	yes	2018	Denmark	Europe
GCA_019032905.1	PRJNA514245	SAMN19834592	1421	vanA	yes	2018	Denmark	Europe
GCA_019032965.1	PRJNA514245	SAMN19834591	1421	vanA	yes	2018	Denmark	Europe
GCA_019032925.1	PRJNA514245	SAMN19834590	1478	vanA	yes	2018	Denmark	Europe
GCA_019032945.1	PRJNA514245	SAMN19834589	1421	vanA	yes	2018	Denmark	Europe
GCA_019033025.1	PRJNA514245	SAMN19834588	1421	vanA	yes	2018	Denmark	Europe
GCA_019031705.1	PRJNA514245	SAMN19834587	1421	vanA	yes	2018	Denmark	Europe
GCA_019031745.1	PRJNA514245	SAMN19834586	1421	vanA	yes	2018	Denmark	Europe
GCA_019031665.1	PRJNA514245	SAMN19834585	80	vanA	yes	2018	Denmark	Europe
GCA_019031465.1	PRJNA514245	SAMN19834584	1421	vanA	yes	2018	Denmark	Europe
GCA_019031485.1	PRJNA514245	SAMN19834583	80	vanA	yes	2018	Denmark	Europe
GCA_019031505.1	PRJNA514245	SAMN19834582	80	vanA	yes	2018	Denmark	Europe
GCA_019031685.1	PRJNA514245	SAMN19834581	1421	vanA	yes	2018	Denmark	Europe
GCA_019031645.1	PRJNA514245	SAMN19834580	1421	vanA	yes	2018	Denmark	Europe
GCA_019031625.1	PRJNA514245	SAMN19834579	1421	vanA	yes	2018	Denmark	Europe
GCA_019031565.1	PRJNA514245	SAMN19834578	1421	vanA	yes	2018	Denmark	Europe
GCA_019031585.1	PRJNA514245	SAMN19834577	80	vanA	yes	2018	Denmark	Europe
GCA_019031605.1	PRJNA514245	SAMN19834576	1421	vanA	yes	2018	Denmark	Europe
GCA_019031545.1	PRJNA514245	SAMN19834575	1421	vanA	yes	2018	Denmark	Europe
GCA_019031445.1	PRJNA514245	SAMN19834574	787	vanA	yes	2018	Denmark	Europe
GCA_019031425.1	PRJNA514245	SAMN19834573	203	vanA	yes	2018	Denmark	Europe
GCA_019031405.1	PRJNA514245	SAMN19834572	203	vanA	yes	2018	Denmark	Europe
GCA_019031365.1	PRJNA514245	SAMN19834571	787	vanA	yes	2018	Denmark	Europe
GCA_019031345.1	PRJNA514245	SAMN19834570	1421	vanA	yes	2018	Denmark	Europe
GCA_019031385.1	PRJNA514245	SAMN19834569	17	vanA	yes	2018	Denmark	Europe
GCA_019031305.1	PRJNA514245	SAMN19834568	203	vanA	yes	2018	Denmark	Europe
GCA_019031285.1	PRJNA514245	SAMN19834567	1421	vanA	yes	2018	Denmark	Europe
GCA_019031245.1	PRJNA514245	SAMN19834566	80	vanA	yes	2018	Denmark	Europe
GCA_019031265.1	PRJNA514245	SAMN19834565	1421	vanA	yes	2018	Denmark	Europe
GCA_019028765.1	PRJNA514245	SAMN19834563	1421	vanA	yes	2018	Denmark	Europe
GCA_019028805.1	PRJNA514245	SAMN19834562	203	vanA	yes	2018	Denmark	Europe
GCA_019028885.1	PRJNA514245	SAMN19834561	117	vanA	no	2018	Denmark	Europe
GCA_019028745.1	PRJNA514245	SAMN19834560	203	vanA	yes	2018	Denmark	Europe
GCA_019028725.1	PRJNA514245	SAMN19834559	1421	vanA	yes	2018	Denmark	Europe
GCA_019028605.1	PRJNA514245	SAMN19834558	1421	vanA	yes	2018	Denmark	Europe
GCA_019028665.1	PRJNA514245	SAMN19834557	80	vanA	yes	2018	Denmark	Europe
GCA_019028705.1	PRJNA514245	SAMN19834556	203	vanA	yes	2018	Denmark	Europe
GCA_019028645.1	PRJNA514245	SAMN19834555	203	vanA	yes	2018	Denmark	Europe
GCA_019028625.1	PRJNA514245	SAMN19834554	203	vanA	yes	2018	Denmark	Europe
GCA_019028565.1	PRJNA514245	SAMN19834553	1421	vanA	yes	2018	Denmark	Europe
GCA_019028525.1	PRJNA514245	SAMN19834552	1421	vanA	yes	2018	Denmark	Europe
GCA_019028545.1	PRJNA514245	SAMN19834551	787	vanA	yes	2018	Denmark	Europe
GCA_019028575.1	PRJNA514245	SAMN19834550	203	vanA	yes	2018	Denmark	Europe
GCA_019028505.1	PRJNA514245	SAMN19834549	1421	vanA	yes	2018	Denmark	Europe
GCA_019028485.1	PRJNA514245	SAMN19834548	1421	vanA	yes	2018	Denmark	Europe
GCA_019028465.1	PRJNA514245	SAMN19834547	1421	vanA	yes	2018	Denmark	Europe
GCA_019028405.1	PRJNA514245	SAMN19834546	80	vanA	yes	2018	Denmark	Europe
GCA_019028385.1	PRJNA514245	SAMN19834545	203	vanA	yes	2018	Denmark	Europe
GCA_019028425.1	PRJNA514245	SAMN19834544	Novel	vanA	yes	2018	Denmark	Europe
GCA_019028305.1	PRJNA514245	SAMN19834543	1421	vanA	yes	2018	Denmark	Europe
GCA_019028345.1	PRJNA514245	SAMN19834542	1421	vanA	yes	2018	Denmark	Europe
GCA_019028315.1	PRJNA514245	SAMN19834541	1421	vanA	yes	2018	Denmark	Europe
GCA_019028365.1	PRJNA514245	SAMN19834540	203	vanA	yes	2018	Denmark	Europe
GCA_019028285.1	PRJNA514245	SAMN19834539	1421	vanA	yes	2018	Denmark	Europe
GCA_019028245.1	PRJNA514245	SAMN19834538	1421	vanA	yes	2018	Denmark	Europe
GCA_019027705.1	PRJNA514245	SAMN19834537	1421	vanA	yes	2018	Denmark	Europe
GCA_019027645.1	PRJNA514245	SAMN19834536	1421	vanA	yes	2018	Denmark	Europe
GCA_019027565.1	PRJNA514245	SAMN19834535	1421	vanA	yes	2018	Denmark	Europe
GCA_019027605.1	PRJNA514245	SAMN19834534	1421	vanA	yes	2018	Denmark	Europe
GCA_019027625.1	PRJNA514245	SAMN19834533	1421	vanA	yes	2018	Denmark	Europe
GCA_019027585.1	PRJNA514245	SAMN19834532	132	vanA	no	2018	Denmark	Europe
GCA_019027545.1	PRJNA514245	SAMN19834531	203	vanA	yes	2018	Denmark	Europe
GCA_019027525.1	PRJNA514245	SAMN19834530	203	vanA	yes	2018	Denmark	Europe
GCA_019027385.1	PRJNA514245	SAMN19834529	1421	vanA	yes	2018	Denmark	Europe
GCA_019027325.1	PRJNA514245	SAMN19834528	1421	vanA	yes	2018	Denmark	Europe
GCA_019027505.1	PRJNA514245	SAMN19834527	1421	vanA	yes	2018	Denmark	Europe
GCA_019027365.1	PRJNA514245	SAMN19834526	1421	vanA	yes	2018	Denmark	Europe
GCA_019027345.1	PRJNA514245	SAMN19834525	80	vanA	yes	2018	Denmark	Europe
GCA_019027445.1	PRJNA514245	SAMN19834524	203	vanA	yes	2018	Denmark	Europe
GCA_019027485.1	PRJNA514245	SAMN19834523	Novel	vanA	yes	2018	Denmark	Europe
GCA_019027465.1	PRJNA514245	SAMN19834522	1421	vanA	yes	2018	Denmark	Europe
GCA_019027425.1	PRJNA514245	SAMN19834521	80	vanA	yes	2018	Denmark	Europe
GCA_019027225.1	PRJNA514245	SAMN19834520	1421	vanA	yes	2018	Denmark	Europe
GCA_019027245.1	PRJNA514245	SAMN19834519	80	vanA	yes	2018	Denmark	Europe
GCA_019027205.1	PRJNA514245	SAMN19834518	1421	vanA	yes	2018	Denmark	Europe
GCA_019027265.1	PRJNA514245	SAMN19834517	1421	vanA	yes	2018	Denmark	Europe
GCA_019027305.1	PRJNA514245	SAMN19834516	203	vanA	yes	2018	Denmark	Europe
GCA_019027185.1	PRJNA514245	SAMN19834515	203	vanA	yes	2018	Denmark	Europe
GCA_019027165.1	PRJNA514245	SAMN19834514	1421	vanA	yes	2018	Denmark	Europe
GCA_019027085.1	PRJNA514245	SAMN19834513	203	vanA	yes	2018	Denmark	Europe
GCA_019026405.1	PRJNA514245	SAMN19834512	18	vanA	no	2018	Denmark	Europe
GCA_019026445.1	PRJNA514245	SAMN19834511	80	vanA	yes	2018	Denmark	Europe
GCA_019026565.1	PRJNA514245	SAMN19834510	1421	vanA	yes	2018	Denmark	Europe
GCA_019026545.1	PRJNA514245	SAMN19834509	1421	vanA	yes	2018	Denmark	Europe
GCA_019026505.1	PRJNA514245	SAMN19834508	1421	vanA	yes	2018	Denmark	Europe
GCA_019026525.1	PRJNA514245	SAMN19834507	Novel	vanA	yes	2018	Denmark	Europe
GCA_019026485.1	PRJNA514245	SAMN19834506	203	vanA	yes	2018	Denmark	Europe
GCA_019026365.1	PRJNA514245	SAMN19834505	1421	vanA	yes	2018	Denmark	Europe
GCA_019026465.1	PRJNA514245	SAMN19834504	1421	vanA	yes	2018	Denmark	Europe
GCA_019026325.1	PRJNA514245	SAMN19834503	1421	vanA	yes	2018	Denmark	Europe
GCA_019026345.1	PRJNA514245	SAMN19834502	1421	vanA	yes	2018	Denmark	Europe
GCA_019026305.1	PRJNA514245	SAMN19834501	80	vanA	yes	2018	Denmark	Europe
GCA_019026265.1	PRJNA514245	SAMN19834499	203	vanA	yes	2018	Denmark	Europe
GCA_019026225.1	PRJNA514245	SAMN19834498	1421	vanA	yes	2018	Denmark	Europe
GCA_019026245.1	PRJNA514245	SAMN19834497	203	vanA	yes	2018	Denmark	Europe
GCA_019026205.1	PRJNA514245	SAMN19834496	1421	vanA	yes	2018	Denmark	Europe
GCA_019026165.1	PRJNA514245	SAMN19834495	1421	vanA	yes	2018	Denmark	Europe
GCA_019026145.1	PRJNA514245	SAMN19834494	1421	vanA	yes	2018	Denmark	Europe
GCA_019026185.1	PRJNA514245	SAMN19834493	80	vanA	yes	2018	Denmark	Europe
GCA_019030005.1	PRJNA514245	SAMN19834492	1421	vanA	yes	2018	Denmark	Europe
GCA_019035905.1	PRJNA514245	SAMN19834491	203	vanA	yes	2018	Denmark	Europe
GCA_019035885.1	PRJNA514245	SAMN19834490	203	vanA	yes	2018	Denmark	Europe
GCA_019035745.1	PRJNA514245	SAMN19834489	203	vanA	yes	2018	Denmark	Europe
GCA_019035685.1	PRJNA514245	SAMN19834488	1421	vanA	yes	2018	Denmark	Europe
GCA_019035865.1	PRJNA514245	SAMN19834487	203	vanA	yes	2018	Denmark	Europe
GCA_019035305.1	PRJNA514245	SAMN19834486	117	vanA	no	2018	Denmark	Europe
GCA_019035165.1	PRJNA514245	SAMN19834485	1421	vanA	yes	2018	Denmark	Europe
GCA_019035145.1	PRJNA514245	SAMN19834484	203	vanA	yes	2018	Denmark	Europe
GCA_019035085.1	PRJNA514245	SAMN19834483	1421	vanA	yes	2018	Denmark	Europe
GCA_019035045.1	PRJNA514245	SAMN19834482	1421	vanA	yes	2018	Denmark	Europe
GCA_019035185.1	PRJNA514245	SAMN19834481	1421	vanA	yes	2018	Denmark	Europe
GCA_019035125.1	PRJNA514245	SAMN19834480	Novel	vanA	yes	2018	Denmark	Europe
GCA_019035105.1	PRJNA514245	SAMN19834479	203	vanA	yes	2018	Denmark	Europe
GCA_019034985.1	PRJNA514245	SAMN19834478	1421	vanA	yes	2018	Denmark	Europe
GCA_019035005.1	PRJNA514245	SAMN19834477	203	vanA	yes	2018	Denmark	Europe
GCA_019035025.1	PRJNA514245	SAMN19834476	203	vanA	yes	2018	Denmark	Europe
GCA_019034965.1	PRJNA514245	SAMN19834475	203	vanA	yes	2018	Denmark	Europe
GCA_019034925.1	PRJNA514245	SAMN19834473	1421	vanA	yes	2017	Denmark	Europe
GCA_019034935.1	PRJNA514245	SAMN19834472	80	vanA	yes	2017	Denmark	Europe
GCA_019034885.1	PRJNA514245	SAMN19834471	203	vanA	yes	2018	Denmark	Europe
GCA_019034745.1	PRJNA514245	SAMN19834470	117	vanA	no	2017	Denmark	Europe
GCA_019034765.1	PRJNA514245	SAMN19834468	117	vanA	no	2017	Denmark	Europe
GCA_019034785.1	PRJNA514245	SAMN19834467	1478	vanA	yes	2017	Denmark	Europe
GCA_019034725.1	PRJNA514245	SAMN19834466	1421	vanA	yes	2017	Denmark	Europe
GCA_019034845.1	PRJNA514245	SAMN19834465	1421	vanA	yes	2017	Denmark	Europe
GCA_019034865.1	PRJNA514245	SAMN19834464	203	vanA	yes	2017	Denmark	Europe
GCA_019034905.1	PRJNA514245	SAMN19834463	117	vanA	no	2017	Denmark	Europe
GCA_019033925.1	PRJNA514245	SAMN19834462	80	vanA	yes	2017	Denmark	Europe
GCA_019034025.1	PRJNA514245	SAMN19834461	203	vanA	yes	2017	Denmark	Europe
GCA_019034005.1	PRJNA514245	SAMN19834460	203	vanA	yes	2017	Denmark	Europe
GCA_019033985.1	PRJNA514245	SAMN19834459	80	vanA	yes	2017	Denmark	Europe
GCA_019033965.1	PRJNA514245	SAMN19834458	203	vanA	yes	2017	Denmark	Europe
GCA_019033945.1	PRJNA514245	SAMN19834456	203	vanA	yes	2017	Denmark	Europe
GCA_019033825.1	PRJNA514245	SAMN19834455	1421	vanA	yes	2017	Denmark	Europe
GCA_019033745.1	PRJNA514245	SAMN19834453	Novel	vanA	yes	2017	Denmark	Europe
GCA_019033805.1	PRJNA514245	SAMN19834452	203	vanA	yes	2017	Denmark	Europe
GCA_019033705.1	PRJNA514245	SAMN19834451	203	vanA	yes	2017	Denmark	Europe
GCA_019033785.1	PRJNA514245	SAMN19834450	203	vanA	yes	2017	Denmark	Europe
GCA_019033765.1	PRJNA514245	SAMN19834449	1421	vanA	yes	2017	Denmark	Europe
GCA_019033725.1	PRJNA514245	SAMN19834448	80	vanA	yes	2017	Denmark	Europe
GCA_019033645.1	PRJNA514245	SAMN19834447	203	vanA	yes	2017	Denmark	Europe
GCA_019033685.1	PRJNA514245	SAMN19834446	1421	vanA	yes	2017	Denmark	Europe
GCA_019033665.1	PRJNA514245	SAMN19834445	Novel	vanA	yes	2017	Denmark	Europe
GCA_019033605.1	PRJNA514245	SAMN19834444	1421	vanA	yes	2017	Denmark	Europe
GCA_019033585.1	PRJNA514245	SAMN19834443	1421	vanA	yes	2017	Denmark	Europe
GCA_019033565.1	PRJNA514245	SAMN19834442	80	vanA	yes	2017	Denmark	Europe
GCA_019033525.1	PRJNA514245	SAMN19834441	203	vanA	yes	2017	Denmark	Europe
GCA_019033545.1	PRJNA514245	SAMN19834440	117	vanA	yes	2017	Denmark	Europe
GCA_019033485.1	PRJNA514245	SAMN19834439	203	vanA	yes	2017	Denmark	Europe
GCA_019033505.1	PRJNA514245	SAMN19834438	80	vanA	yes	2017	Denmark	Europe
GCA_019033425.1	PRJNA514245	SAMN19834437	203	vanA	yes	2017	Denmark	Europe
GCA_019032885.1	PRJNA514245	SAMN19834436	203	vanA	yes	2017	Denmark	Europe
GCA_019032825.1	PRJNA514245	SAMN19834435	203	vanA	yes	2017	Denmark	Europe
GCA_019032845.1	PRJNA514245	SAMN19834434	78	vanA	yes	2017	Denmark	Europe
GCA_019032805.1	PRJNA514245	SAMN19834433	787	vanA	yes	2017	Denmark	Europe
GCA_019032785.1	PRJNA514245	SAMN19834432	203	vanA	yes	2017	Denmark	Europe
GCA_019032765.1	PRJNA514245	SAMN19834431	203	vanA	yes	2017	Denmark	Europe
GCA_019032745.1	PRJNA514245	SAMN19834430	80	vanA	yes	2017	Denmark	Europe
GCA_019032725.1	PRJNA514245	SAMN19834429	117	vanA	yes	2017	Denmark	Europe
GCA_019032685.1	PRJNA514245	SAMN19834428	1424	vanA	yes	2017	Denmark	Europe
GCA_019032705.1	PRJNA514245	SAMN19834427	203	vanA	no	2017	Denmark	Europe
GCA_019032665.1	PRJNA514245	SAMN19834426	203	vanA	yes	2017	Denmark	Europe
GCA_019032605.1	PRJNA514245	SAMN19834425	80	vanA	yes	2017	Denmark	Europe
GCA_019032625.1	PRJNA514245	SAMN19834424	80	vanA	no	2017	Denmark	Europe
GCA_019032585.1	PRJNA514245	SAMN19834423	203	vanA	yes	2017	Denmark	Europe
GCA_019032545.1	PRJNA514245	SAMN19834422	203	vanA	yes	2017	Denmark	Europe
GCA_019032565.1	PRJNA514245	SAMN19834421	203	vanA	no	2017	Denmark	Europe
GCA_019032485.1	PRJNA514245	SAMN19834420	375	vanA	yes	2017	Denmark	Europe
GCA_019032525.1	PRJNA514245	SAMN19834419	117	vanA	yes	2017	Denmark	Europe
GCA_019032465.1	PRJNA514245	SAMN19834418	203	vanA	yes	2017	Denmark	Europe
GCA_019032505.1	PRJNA514245	SAMN19834417	203	vanA	yes	2017	Denmark	Europe
GCA_019032445.1	PRJNA514245	SAMN19834416	203	vanA	yes	2017	Denmark	Europe
GCA_019032405.1	PRJNA514245	SAMN19834415	203	vanA	yes	2017	Denmark	Europe
GCA_019032385.1	PRJNA514245	SAMN19834414	203	vanA	yes	2017	Denmark	Europe
GCA_019032325.1	PRJNA514245	SAMN19834413	203	vanA	yes	2017	Denmark	Europe
GCA_019032345.1	PRJNA514245	SAMN19834412	18	vanA	no	2017	Denmark	Europe
GCA_019030725.1	PRJNA514245	SAMN19834411	1421	vanA	yes	2017	Denmark	Europe
GCA_019030745.1	PRJNA514245	SAMN19834410	1478	vanA	no	2017	Denmark	Europe
GCA_019030705.1	PRJNA514245	SAMN19834409	203	vanA	yes	2017	Denmark	Europe
GCA_019030565.1	PRJNA514245	SAMN19834408	203	vanA	yes	2017	Denmark	Europe
GCA_019030505.1	PRJNA514245	SAMN19834407	203	vanA	yes	2017	Denmark	Europe
GCA_019030465.1	PRJNA514245	SAMN19834406	203	vanA	no	2017	Denmark	Europe
GCA_019030525.1	PRJNA514245	SAMN19834405	203	vanA	yes	2017	Denmark	Europe
GCA_019030545.1	PRJNA514245	SAMN19834404	203	vanA	yes	2017	Denmark	Europe
GCA_019030365.1	PRJNA514245	SAMN19834403	17	vanA	yes	2017	Denmark	Europe
GCA_019030445.1	PRJNA514245	SAMN19834402	203	vanA	yes	2017	Denmark	Europe
GCA_019030425.1	PRJNA514245	SAMN19834401	203	vanA	yes	2017	Denmark	Europe
GCA_019030405.1	PRJNA514245	SAMN19834400	203	vanA	yes	2017	Denmark	Europe
GCA_019030385.1	PRJNA514245	SAMN19834399	80	vanA	yes	2017	Denmark	Europe
GCA_019030325.1	PRJNA514245	SAMN19834398	1421	vanA	yes	2017	Denmark	Europe
GCA_019030335.1	PRJNA514245	SAMN19834397	1421	vanA	yes	2017	Denmark	Europe
GCA_019030265.1	PRJNA514245	SAMN19834396	80	vanA	yes	2017	Denmark	Europe
GCA_019030245.1	PRJNA514245	SAMN19834395	203	vanA	yes	2017	Denmark	Europe
GCA_019030225.1	PRJNA514245	SAMN19834394	203	vanA	yes	2017	Denmark	Europe
GCA_019030305.1	PRJNA514245	SAMN19834393	1478	vanA	yes	2017	Denmark	Europe
GCA_019030125.1	PRJNA514245	SAMN19834392	80	vanA	yes	2017	Denmark	Europe
GCA_019030165.1	PRJNA514245	SAMN19834391	Novel	vanA	yes	2017	Denmark	Europe
GCA_019030205.1	PRJNA514245	SAMN19834390	203	vanA	yes	2017	Denmark	Europe
GCA_019030145.1	PRJNA514245	SAMN19834389	80	vanA	no	2017	Denmark	Europe
GCA_019030185.1	PRJNA514245	SAMN19834388	761	vanA	yes	2017	Denmark	Europe
GCA_019030105.1	PRJNA514245	SAMN19834387	203	vanA	yes	2017	Denmark	Europe
GCA_019030025.1	PRJNA514245	SAMN19834386	203	vanA	yes	2017	Denmark	Europe
GCA_019034145.1	PRJNA514245	SAMN19834385	203	vanA	yes	2017	Denmark	Europe
GCA_019034165.1	PRJNA514245	SAMN19834384	1421	vanA	yes	2017	Denmark	Europe
GCA_019034105.1	PRJNA514245	SAMN19834383	203	vanA	yes	2017	Denmark	Europe
GCA_019034125.1	PRJNA514245	SAMN19834382	203	vanA	yes	2017	Denmark	Europe
GCA_019033905.1	PRJNA514245	SAMN19834381	1424	vanA	yes	2017	Denmark	Europe
GCA_019034085.1	PRJNA514245	SAMN19834380	80	vanA	yes	2017	Denmark	Europe
GCA_019033865.1	PRJNA514245	SAMN19834379	203	vanA	yes	2017	Denmark	Europe
GCA_019034065.1	PRJNA514245	SAMN19834378	203	vanA	yes	2017	Denmark	Europe
GCA_019033885.1	PRJNA514245	SAMN19834377	203	vanA	yes	2017	Denmark	Europe
GCA_019034045.1	PRJNA514245	SAMN19834376	203	vanA	yes	2017	Denmark	Europe
GCA_019032285.1	PRJNA514245	SAMN19834375	Novel	vanA	yes	2017	Denmark	Europe
GCA_019032305.1	PRJNA514245	SAMN19834374	Novel	vanA	yes	2017	Denmark	Europe
GCA_019032205.1	PRJNA514245	SAMN19834373	Novel	vanA	yes	2017	Denmark	Europe
GCA_019032265.1	PRJNA514245	SAMN19834372	Novel	vanA	yes	2017	Denmark	Europe
GCA_019032245.1	PRJNA514245	SAMN19834371	80	vanA	yes	2017	Denmark	Europe
GCA_019032185.1	PRJNA514245	SAMN19834370	1424	vanA	yes	2017	Denmark	Europe
GCA_019032225.1	PRJNA514245	SAMN19834369	80	vanA	yes	2017	Denmark	Europe
GCA_019032165.1	PRJNA514245	SAMN19834368	1421	vanA	yes	2017	Denmark	Europe
GCA_019032145.1	PRJNA514245	SAMN19834367	1421	vanA	yes	2017	Denmark	Europe
GCA_019032085.1	PRJNA514245	SAMN19834366	1424	vanA	yes	2017	Denmark	Europe
GCA_019032105.1	PRJNA514245	SAMN19834365	203	vanA	yes	2017	Denmark	Europe
GCA_019032125.1	PRJNA514245	SAMN19834364	1421	vanA	yes	2017	Denmark	Europe
GCA_019032065.1	PRJNA514245	SAMN19834363	203	vanA	yes	2017	Denmark	Europe
GCA_019032005.1	PRJNA514245	SAMN19834362	203	vanA	yes	2017	Denmark	Europe
GCA_019031965.1	PRJNA514245	SAMN19834361	203	vanA	yes	2017	Denmark	Europe
GCA_019031985.1	PRJNA514245	SAMN19834360	203	vanA	yes	2017	Denmark	Europe
GCA_019031945.1	PRJNA514245	SAMN19834359	203	vanA	yes	2017	Denmark	Europe
GCA_019032025.1	PRJNA514245	SAMN19834358	203	vanA	yes	2017	Denmark	Europe
GCA_019031925.1	PRJNA514245	SAMN19834357	80	vanA	yes	2017	Denmark	Europe
GCA_019031905.1	PRJNA514245	SAMN19834356	117	vanA	yes	2017	Denmark	Europe
GCA_019031845.1	PRJNA514245	SAMN19834355	80	vanA	yes	2017	Denmark	Europe
GCA_019031785.1	PRJNA514245	SAMN19834354	203	vanA	yes	2017	Denmark	Europe
GCA_019031825.1	PRJNA514245	SAMN19834353	1421	vanA	yes	2017	Denmark	Europe
GCA_019031805.1	PRJNA514245	SAMN19834352	203	vanA	yes	2017	Denmark	Europe
GCA_019031885.1	PRJNA514245	SAMN19834351	203	vanA	yes	2017	Denmark	Europe
GCA_019031205.1	PRJNA514245	SAMN19834350	1421	vanA	yes	2017	Denmark	Europe
GCA_019031005.1	PRJNA514245	SAMN19834349	80	vanA	yes	2017	Denmark	Europe
GCA_019030985.1	PRJNA514245	SAMN19834348	203	vanA	yes	2017	Denmark	Europe
GCA_019031045.1	PRJNA514245	SAMN19834347	80	vanA	yes	2017	Denmark	Europe
GCA_019031065.1	PRJNA514245	SAMN19834346	203	vanA	yes	2017	Denmark	Europe
GCA_019031145.1	PRJNA514245	SAMN19834345	1421	vanA	yes	2017	Denmark	Europe
GCA_019031165.1	PRJNA514245	SAMN19834344	1421	vanA	yes	2017	Denmark	Europe
GCA_019031185.1	PRJNA514245	SAMN19834343	80	vanA	yes	2017	Denmark	Europe
GCA_019031125.1	PRJNA514245	SAMN19834342	80	vanA	yes	2017	Denmark	Europe
GCA_019031105.1	PRJNA514245	SAMN19834341	203	vanA	yes	2017	Denmark	Europe
GCA_019030925.1	PRJNA514245	SAMN19834340	203	vanA	yes	2017	Denmark	Europe
GCA_019030965.1	PRJNA514245	SAMN19834339	203	vanA	yes	2017	Denmark	Europe
GCA_019030945.1	PRJNA514245	SAMN19834338	80	vanA	yes	2016	Denmark	Europe
GCA_019030865.1	PRJNA514245	SAMN19834337	1421	vanA	yes	2017	Denmark	Europe
GCA_019030845.1	PRJNA514245	SAMN19834336	80	vanA	yes	2017	Denmark	Europe
GCA_019030825.1	PRJNA514245	SAMN19834335	203	vanA	yes	2017	Denmark	Europe
GCA_019030665.1	PRJNA514245	SAMN19834334	203	vanA	yes	2017	Denmark	Europe
GCA_019029785.1	PRJNA514245	SAMN19834333	Novel	vanA	yes	2017	Denmark	Europe
GCA_019029545.1	PRJNA514245	SAMN19834332	Novel	vanA	yes	2017	Denmark	Europe
GCA_019029245.1	PRJNA514245	SAMN19834331	203	vanA	yes	2017	Denmark	Europe
GCA_019029185.1	PRJNA514245	SAMN19834330	Novel	vanA	yes	2017	Denmark	Europe
GCA_019028825.1	PRJNA514245	SAMN19834329	Novel	vanA	yes	2017	Denmark	Europe
GCA_019028105.1	PRJNA514245	SAMN19834328	Novel	vanA	yes	2017	Denmark	Europe
GCA_019027945.1	PRJNA514245	SAMN19834327	Novel	vanA	yes	2017	Denmark	Europe
GCA_019027065.1	PRJNA514245	SAMN19834326	80	vanA	yes	2017	Denmark	Europe
GCA_019026805.1	PRJNA514245	SAMN19834325	Novel	vanA	yes	2017	Denmark	Europe
GCA_019026585.1	PRJNA514245	SAMN19834324	Novel	vanA	yes	2017	Denmark	Europe
GCA_019035625.1	PRJNA514245	SAMN19834323	Novel	vanA	yes	2017	Denmark	Europe
GCA_019035365.1	PRJNA514245	SAMN19834322	203	vanA	yes	2017	Denmark	Europe
GCA_019034705.1	PRJNA514245	SAMN19834321	Novel	vanA	yes	2017	Denmark	Europe
GCA_019034495.1	PRJNA514245	SAMN19834320	203	vanA	yes	2017	Denmark	Europe
GCA_019034205.1	PRJNA514245	SAMN19834319	1421	vanA	yes	2017	Denmark	Europe
GCA_019033265.1	PRJNA514245	SAMN19834318	203	vanA	yes	2017	Denmark	Europe
GCA_019033085.1	PRJNA514245	SAMN19834317	203	vanA	yes	2017	Denmark	Europe
GCA_019031765.1	PRJNA514245	SAMN19834316	78	vanA	yes	2017	Denmark	Europe
GCA_019031525.1	PRJNA514245	SAMN19834315	203	vanA	yes	2017	Denmark	Europe
GCA_019031225.1	PRJNA514245	SAMN19834314	80	vanA	yes	2017	Denmark	Europe
GCA_019028685.1	PRJNA514245	SAMN19834313	203	vanA	yes	2017	Denmark	Europe
GCA_019028445.1	PRJNA514245	SAMN19834312	80	vanA	yes	2017	Denmark	Europe
GCA_019027665.1	PRJNA514245	SAMN19834311	80	vanA	yes	2017	Denmark	Europe
GCA_019027395.1	PRJNA514245	SAMN19834310	1421	vanA	yes	2017	Denmark	Europe
GCA_019027285.1	PRJNA514245	SAMN19834309	203	vanA	yes	2017	Denmark	Europe
GCA_019026385.1	PRJNA514245	SAMN19834308	80	vanA	yes	2017	Denmark	Europe
GCA_019026125.1	PRJNA514245	SAMN19834307	80	vanA	yes	2017	Denmark	Europe
GCA_019035205.1	PRJNA514245	SAMN19834306	80	vanA	yes	2017	Denmark	Europe
GCA_019035065.1	PRJNA514245	SAMN19834305	Novel	vanA	yes	2017	Denmark	Europe
GCA_019034805.1	PRJNA514245	SAMN19834304	80	vanA	yes	2017	Denmark	Europe
GCA_019033845.1	PRJNA514245	SAMN19834303	203	vanA	yes	2017	Denmark	Europe
GCA_019033625.1	PRJNA514245	SAMN19834302	Novel	vanA	yes	2017	Denmark	Europe
GCA_019032865.1	PRJNA514245	SAMN19834301	203	vanA	yes	2017	Denmark	Europe
GCA_019032645.1	PRJNA514245	SAMN19834300	1421	vanA	yes	2017	Denmark	Europe
GCA_019032425.1	PRJNA514245	SAMN19834299	Novel	vanA	yes	2017	Denmark	Europe
GCA_019030485.1	PRJNA514245	SAMN19834298	203	vanA	yes	2017	Denmark	Europe
GCA_019030285.1	PRJNA514245	SAMN19834297	80	vanA	no	2017	Denmark	Europe
GCA_019030045.1	PRJNA514245	SAMN19834296	203	vanA	yes	2017	Denmark	Europe
GCA_019032365.1	PRJNA514245	SAMN19834295	117	vanA	yes	2017	Denmark	Europe
GCA_019032045.1	PRJNA514245	SAMN19834294	80	vanA	yes	2017	Denmark	Europe
GCA_019031865.1	PRJNA514245	SAMN19834293	203	vanA	yes	2017	Denmark	Europe
GCA_019031025.1	PRJNA514245	SAMN19834292	203	vanA	yes	2017	Denmark	Europe
GCA_019030885.1	PRJNA514245	SAMN19834291	Novel	vanA	yes	2017	Denmark	Europe
GCA_019026885.1	PRJNA514245	SAMN19834290	1421	vanA	yes	2017	Denmark	Europe
GCA_019031725.1	PRJNA514245	SAMN19834289	117	vanA	yes	2017	Denmark	Europe
GCA_019035285.1	PRJNA514245	SAMN19834288	Novel	vanA	yes	2017	Denmark	Europe
GCA_019030085.1	PRJNA514245	SAMN19834287	294	vanA	yes	2017	Denmark	Europe
GCA_019030065.1	PRJNA514245	SAMN19834286	203	vanA	yes	2017	Denmark	Europe
GCA_018293685.1	PRJNA514245	SAMN18877700	117	vanA	yes	2019	Denmark	Europe
GCA_018293705.1	PRJNA514245	SAMN18877699	80	vanA	yes	2018	Denmark	Europe
GCA_018293665.1	PRJNA514245	SAMN18877698	117	vanA	yes	2016	Denmark	Europe
GCA_018293625.1	PRJNA514245	SAMN18877697	80	vanA	yes	2018	Denmark	Europe
GCA_018293585.1	PRJNA514245	SAMN18877694	1421	vanA	no	2019	Denmark	Europe
GCA_018293525.1	PRJNA514245	SAMN18877693	1421	vanA	yes	2018	Denmark	Europe
GCA_018293545.1	PRJNA514245	SAMN18877692	1421	vanA	yes	2017	Denmark	Europe
GCA_018283355.1	PRJNA514245	SAMN18877691	1421	vanA	yes	2018	Denmark	Europe
GCA_018293505.1	PRJNA514245	SAMN18877689	1421	vanA	yes	2018	Denmark	Europe
GCA_018293805.1	PRJNA514245	SAMN18877688	203	vanA	yes	2019	Denmark	Europe
GCA_018293785.1	PRJNA514245	SAMN18877687	80	vanA	yes	2018	Denmark	Europe
GCA_018293745.1	PRJNA514245	SAMN18877684	203	vanA	yes	2015	Denmark	Europe
GCA_018293765.1	PRJNA514245	SAMN18877683	203	vanA	yes	2014	Denmark	Europe
GCA_018293725.1	PRJNA514245	SAMN18877682	1421	vanA	yes	2019	Denmark	Europe
GCA_018293645.1	PRJNA514245	SAMN18877681	203	vanA	yes	2018	Denmark	Europe
GCA_018293485.1	PRJNA514245	SAMN18877680	80	vanA	yes	2017	Denmark	Europe
GCA_017702665.1	PRJNA514245	SAMN18324819	80	vanA	yes	2015	Denmark	Europe
GCA_017701535.1	PRJNA514245	SAMN18324818	80	vanA	yes	2015	Denmark	Europe
GCA_017702725.1	PRJNA514245	SAMN18324817	80	vanA	yes	2015	Denmark	Europe
GCA_017701615.1	PRJNA514245	SAMN18324816	80	vanA	yes	2015	Denmark	Europe
GCA_017701575.1	PRJNA514245	SAMN18324815	80	vanA	yes	2015	Denmark	Europe
GCA_017701555.1	PRJNA514245	SAMN18324814	203	vanA	yes	2015	Denmark	Europe
GCA_017702655.1	PRJNA514245	SAMN18324813	80	vanA	yes	2015	Denmark	Europe
GCA_017701395.1	PRJNA514245	SAMN18324812	117	vanA	yes	2014	Denmark	Europe
GCA_017701355.1	PRJNA514245	SAMN18324811	1421	vanA	no	2020	Denmark	Europe
GCA_017701275.1	PRJNA514245	SAMN18324809	1421	vanA	yes	2020	Denmark	Europe
GCA_017701305.1	PRJNA514245	SAMN18324808	1421	vanA	yes	2020	Denmark	Europe
GCA_018015895.1	PRJNA514245	SAMN18324806	1421	vanA	yes	2020	Denmark	Europe
GCA_017701255.1	PRJNA514245	SAMN18324805	1421	vanA	yes	2020	Denmark	Europe
GCA_017701295.1	PRJNA514245	SAMN18324804	1421	vanA	yes	2020	Denmark	Europe
GCA_017788145.1	PRJNA514245	SAMN18324802	1421	vanA	yes	2020	Denmark	Europe
GCA_017701195.1	PRJNA514245	SAMN18324800	1421	vanA	yes	2020	Denmark	Europe
GCA_017701175.1	PRJNA514245	SAMN18324799	80	vanA	yes	2020	Denmark	Europe
GCA_017701135.1	PRJNA514245	SAMN18324797	1421	vanA	yes	2020	Denmark	Europe
GCA_017701115.1	PRJNA514245	SAMN18324795	612	vanA	no	2020	Denmark	Europe
GCA_017701075.1	PRJNA514245	SAMN18324794	612	vanA	no	2020	Denmark	Europe
GCA_017701035.1	PRJNA514245	SAMN18324793	612	vanA	yes	2020	Denmark	Europe
GCA_017700995.1	PRJNA514245	SAMN18324792	612	vanA	no	2020	Denmark	Europe
GCA_017700935.1	PRJNA514245	SAMN18324788	1421	vanA	yes	2020	Denmark	Europe
GCA_017700955.1	PRJNA514245	SAMN18324787	1421	vanA	yes	2020	Denmark	Europe
GCA_017700905.1	PRJNA514245	SAMN18324786	1421	vanA	yes	2020	Denmark	Europe
GCA_017700855.1	PRJNA514245	SAMN18324785	1421	vanA	yes	2019	Denmark	Europe
GCA_017700895.1	PRJNA514245	SAMN18324784	203	vanA	yes	2019	Denmark	Europe
GCA_017700875.1	PRJNA514245	SAMN18324783	203	vanA	yes	2019	Denmark	Europe
GCA_017700835.1	PRJNA514245	SAMN18324782	1421	vanA	yes	2019	Denmark	Europe
GCA_017700435.1	PRJNA514245	SAMN18324781	1421	vanA	yes	2019	Denmark	Europe
GCA_017700355.1	PRJNA514245	SAMN18324780	203	vanA	yes	2019	Denmark	Europe
GCA_017701475.1	PRJNA514245	SAMN18324777	1421	vanA	yes	2019	Denmark	Europe
GCA_017700245.1	PRJNA514245	SAMN18324776	1421	vanA	yes	2019	Denmark	Europe
GCA_017700225.1	PRJNA514245	SAMN18324775	1421	vanA	yes	2019	Denmark	Europe
GCA_017700175.1	PRJNA514245	SAMN18324774	203	vanA	yes	2019	Denmark	Europe
GCA_017700055.1	PRJNA514245	SAMN18324773	1421	vanA	yes	2019	Denmark	Europe
GCA_017700035.1	PRJNA514245	SAMN18324772	1421	vanA	yes	2019	Denmark	Europe
GCA_017699995.1	PRJNA514245	SAMN18324771	1421	vanA	yes	2019	Denmark	Europe
GCA_017699865.1	PRJNA514245	SAMN18324770	1421	vanA	yes	2019	Denmark	Europe
GCA_017699775.1	PRJNA514245	SAMN18324769	1421	vanA	yes	2019	Denmark	Europe
GCA_017702635.1	PRJNA514245	SAMN18324768	1421	vanA	yes	2019	Denmark	Europe
GCA_017699805.1	PRJNA514245	SAMN18324767	1421	vanA	yes	2019	Denmark	Europe
GCA_017699705.1	PRJNA514245	SAMN18324766	787	vanA	yes	2019	Denmark	Europe
GCA_017699755.1	PRJNA514245	SAMN18324765	1421	vanA	yes	2019	Denmark	Europe
GCA_017699525.1	PRJNA514245	SAMN18324762	203	vanA	yes	2019	Denmark	Europe
GCA_017699505.1	PRJNA514245	SAMN18324761	1421	vanA	yes	2019	Denmark	Europe
GCA_017699315.1	PRJNA514245	SAMN18324760	1421	vanA	no	2019	Denmark	Europe
GCA_017699255.1	PRJNA514245	SAMN18324759	1421	vanA	yes	2019	Denmark	Europe
GCA_017699175.1	PRJNA514245	SAMN18324758	1421	vanA	no	2019	Denmark	Europe
GCA_017699225.1	PRJNA514245	SAMN18324757	1421	vanA	yes	2019	Denmark	Europe
GCA_017699065.1	PRJNA514245	SAMN18324755	1421	vanA	yes	2019	Denmark	Europe
GCA_017699015.1	PRJNA514245	SAMN18324754	1421	vanA	yes	2019	Denmark	Europe
GCA_017701455.1	PRJNA514245	SAMN18324753	1421	vanA	yes	2019	Denmark	Europe
GCA_017698935.1	PRJNA514245	SAMN18324752	1421	vanA	yes	2019	Denmark	Europe
GCA_017697555.1	PRJNA514245	SAMN18324749	1421	vanA	yes	2019	Denmark	Europe
GCA_017697535.1	PRJNA514245	SAMN18324748	1421	vanA	yes	2019	Denmark	Europe
GCA_017697435.1	PRJNA514245	SAMN18324746	1421	vanA	yes	2019	Denmark	Europe
GCA_017697475.1	PRJNA514245	SAMN18324745	1421	vanA	yes	2019	Denmark	Europe
GCA_017697315.1	PRJNA514245	SAMN18324744	1421	vanA	yes	2019	Denmark	Europe
GCA_017697355.1	PRJNA514245	SAMN18324743	1421	vanA	yes	2019	Denmark	Europe
GCA_017697245.1	PRJNA514245	SAMN18324742	1421	vanA	yes	2019	Denmark	Europe
GCA_017697215.1	PRJNA514245	SAMN18324741	1421	vanA	yes	2019	Denmark	Europe
GCA_017697095.1	PRJNA514245	SAMN18324740	1421	vanA	yes	2019	Denmark	Europe
GCA_017767585.1	PRJNA514245	SAMN18324739	1421	vanA	yes	2019	Denmark	Europe
GCA_017697045.1	PRJNA514245	SAMN18324738	1421	vanA	yes	2019	Denmark	Europe
GCA_017696995.1	PRJNA514245	SAMN18324737	1421	vanA	yes	2019	Denmark	Europe
GCA_017696925.1	PRJNA514245	SAMN18324736	1421	vanA	yes	2019	Denmark	Europe
GCA_017696905.1	PRJNA514245	SAMN18324735	80	vanA	yes	2019	Denmark	Europe
GCA_017696875.1	PRJNA514245	SAMN18324734	1421	vanA	yes	2019	Denmark	Europe
GCA_017696755.1	PRJNA514245	SAMN18324733	1421	vanA	yes	2019	Denmark	Europe
GCA_017696695.1	PRJNA514245	SAMN18324732	1421	vanA	yes	2019	Denmark	Europe
GCA_017696845.1	PRJNA514245	SAMN18324731	1421	vanA	yes	2019	Denmark	Europe
GCA_017701435.1	PRJNA514245	SAMN18324730	1421	vanA	yes	2019	Denmark	Europe
GCA_017696715.1	PRJNA514245	SAMN18324729	1421	vanA	yes	2019	Denmark	Europe
GCA_017696455.1	PRJNA514245	SAMN18324728	1421	vanA	yes	2019	Denmark	Europe
GCA_017696465.1	PRJNA514245	SAMN18324727	1421	vanA	yes	2019	Denmark	Europe
GCA_017696425.1	PRJNA514245	SAMN18324726	1421	vanA	yes	2019	Denmark	Europe
GCA_017696335.1	PRJNA514245	SAMN18324725	1421	vanA	yes	2019	Denmark	Europe
GCA_017696185.1	PRJNA514245	SAMN18324724	1421	vanA	yes	2019	Denmark	Europe
GCA_017696225.1	PRJNA514245	SAMN18324723	202	vanA	yes	2019	Denmark	Europe
GCA_017702595.1	PRJNA514245	SAMN18324722	1421	vanA	yes	2019	Denmark	Europe
GCA_017696155.1	PRJNA514245	SAMN18324721	80	vanA	yes	2019	Denmark	Europe
GCA_017696115.1	PRJNA514245	SAMN18324720	787	vanA	yes	2019	Denmark	Europe
GCA_017788185.1	PRJNA514245	SAMN18324719	1421	vanA	yes	2019	Denmark	Europe
GCA_017696295.1	PRJNA514245	SAMN18324718	1421	vanA	yes	2019	Denmark	Europe
GCA_017696105.1	PRJNA514245	SAMN18324717	1421	vanA	yes	2019	Denmark	Europe
GCA_017703415.1	PRJNA514245	SAMN18324716	80	vanA	yes	2019	Denmark	Europe
GCA_017754045.1	PRJNA514245	SAMN18324715	80	vanA	yes	2019	Denmark	Europe
GCA_017694675.1	PRJNA514245	SAMN18324714	1421	vanA	yes	2019	Denmark	Europe
GCA_017694635.1	PRJNA514245	SAMN18324713	80	vanA	yes	2019	Denmark	Europe
GCA_017694575.1	PRJNA514245	SAMN18324712	1421	vanA	yes	2019	Denmark	Europe
GCA_017694535.1	PRJNA514245	SAMN18324711	1421	vanA	yes	2019	Denmark	Europe
GCA_017694475.1	PRJNA514245	SAMN18324710	1421	vanA	yes	2019	Denmark	Europe
GCA_017694435.1	PRJNA514245	SAMN18324709	117	vanA	no	2019	Denmark	Europe
GCA_017694365.1	PRJNA514245	SAMN18324708	1421	vanA	yes	2019	Denmark	Europe
GCA_017702605.1	PRJNA514245	SAMN18324707	1421	vanA	yes	2019	Denmark	Europe
GCA_017694395.1	PRJNA514245	SAMN18324706	80	vanA	yes	2019	Denmark	Europe
GCA_017694095.1	PRJNA514245	SAMN18324705	117	vanA	no	2019	Denmark	Europe
GCA_017694075.1	PRJNA514245	SAMN18324704	1421	vanA	yes	2019	Denmark	Europe
GCA_017694035.1	PRJNA514245	SAMN18324703	117	vanA	no	2019	Denmark	Europe
GCA_017693905.1	PRJNA514245	SAMN18324702	117	vanA	no	2019	Denmark	Europe
GCA_017693945.1	PRJNA514245	SAMN18324701	117	vanA	no	2019	Denmark	Europe
GCA_017693855.1	PRJNA514245	SAMN18324700	1421	vanA	yes	2019	Denmark	Europe
GCA_017693835.1	PRJNA514245	SAMN18324699	1421	vanA	yes	2019	Denmark	Europe
GCA_017693805.1	PRJNA514245	SAMN18324698	1421	vanA	yes	2019	Denmark	Europe
GCA_017693555.1	PRJNA514245	SAMN18324697	1421	vanA	yes	2019	Denmark	Europe
GCA_017693535.1	PRJNA514245	SAMN18324696	117	vanA	no	2019	Denmark	Europe
GCA_017693505.1	PRJNA514245	SAMN18324695	1545	vanA	no	2019	Denmark	Europe
GCA_017693435.1	PRJNA514245	SAMN18324694	1421	vanA	yes	2019	Denmark	Europe
GCA_017693235.1	PRJNA514245	SAMN18324693	117	vanA	no	2019	Denmark	Europe
GCA_017693595.1	PRJNA514245	SAMN18324692	117	vanA	no	2019	Denmark	Europe
GCA_017693285.1	PRJNA514245	SAMN18324691	1421	vanA	yes	2019	Denmark	Europe
GCA_017693255.1	PRJNA514245	SAMN18324690	1421	vanA	yes	2019	Denmark	Europe
GCA_017693335.1	PRJNA514245	SAMN18324689	1421	vanA	yes	2019	Denmark	Europe
GCA_017693295.1	PRJNA514245	SAMN18324688	80	vanA	yes	2019	Denmark	Europe
GCA_017693015.1	PRJNA514245	SAMN18324687	117	vanA	no	2019	Denmark	Europe
GCA_017692955.1	PRJNA514245	SAMN18324686	117	vanA	no	2019	Denmark	Europe
GCA_017692995.1	PRJNA514245	SAMN18324685	1421	vanA	yes	2019	Denmark	Europe
GCA_017692975.1	PRJNA514245	SAMN18324684	1421	vanA	yes	2019	Denmark	Europe
GCA_017692915.1	PRJNA514245	SAMN18324682	80	vanA	yes	2019	Denmark	Europe
GCA_017692815.1	PRJNA514245	SAMN18324681	1421	vanA	yes	2019	Denmark	Europe
GCA_017702555.1	PRJNA514245	SAMN18324680	117	vanA	no	2019	Denmark	Europe
GCA_017719395.1	PRJNA514245	SAMN18324679	787	vanA	yes	2019	Denmark	Europe
GCA_017692855.1	PRJNA514245	SAMN18324678	1421	vanA	yes	2019	Denmark	Europe
GCA_017692875.1	PRJNA514245	SAMN18324677	117	vanA	no	2019	Denmark	Europe
GCA_017692895.1	PRJNA514245	SAMN18324676	80	vanA	yes	2019	Denmark	Europe
GCA_017692835.1	PRJNA514245	SAMN18324675	117	vanA	no	2019	Denmark	Europe
GCA_017692795.1	PRJNA514245	SAMN18324674	117	vanA	no	2019	Denmark	Europe
GCA_017692775.1	PRJNA514245	SAMN18324673	117	vanA	no	2019	Denmark	Europe
GCA_017692755.1	PRJNA514245	SAMN18324672	787	vanA	yes	2019	Denmark	Europe
GCA_017702575.1	PRJNA514245	SAMN18324671	787	vanA	yes	2019	Denmark	Europe
GCA_017754105.1	PRJNA514245	SAMN18324670	1421	vanA	yes	2019	Denmark	Europe
GCA_017692735.1	PRJNA514245	SAMN18324669	117	vanA	no	2019	Denmark	Europe
GCA_017692715.1	PRJNA514245	SAMN18324668	1421	vanA	yes	2019	Denmark	Europe
GCA_017692675.1	PRJNA514245	SAMN18324667	203	vanA	yes	2019	Denmark	Europe
GCA_017692655.1	PRJNA514245	SAMN18324666	Novel	vanA	yes	2019	Denmark	Europe
GCA_017701375.1	PRJNA514245	SAMN18324665	1421	vanA	yes	2019	Denmark	Europe
GCA_017692635.1	PRJNA514245	SAMN18324664	1421	vanA	yes	2019	Denmark	Europe
GCA_017692615.1	PRJNA514245	SAMN18324663	117	vanA	no	2019	Denmark	Europe
GCA_017702495.1	PRJNA514245	SAMN18324662	1421	vanA	yes	2019	Denmark	Europe
GCA_017692595.1	PRJNA514245	SAMN18324661	203	vanA	yes	2019	Denmark	Europe
GCA_017692575.1	PRJNA514245	SAMN18324660	1421	vanA	yes	2019	Denmark	Europe
GCA_017692555.1	PRJNA514245	SAMN18324659	117	vanA	no	2019	Denmark	Europe
GCA_017692535.1	PRJNA514245	SAMN18324658	1421	vanA	yes	2019	Denmark	Europe
GCA_017692515.1	PRJNA514245	SAMN18324656	203	vanA	yes	2019	Denmark	Europe
GCA_017705515.1	PRJNA514245	SAMN18324655	203	vanA	yes	2019	Denmark	Europe
GCA_017692475.1	PRJNA514245	SAMN18324654	787	vanA	yes	2019	Denmark	Europe
GCA_017692435.1	PRJNA514245	SAMN18324653	203	vanA	yes	2019	Denmark	Europe
GCA_017788125.1	PRJNA514245	SAMN18324652	117	vanA	no	2019	Denmark	Europe
GCA_017703395.1	PRJNA514245	SAMN18324651	117	vanA	no	2019	Denmark	Europe
GCA_017692455.1	PRJNA514245	SAMN18324650	117	vanA	yes	2019	Denmark	Europe
GCA_017692485.1	PRJNA514245	SAMN18324649	1421	vanA	yes	2019	Denmark	Europe
GCA_017692395.1	PRJNA514245	SAMN18324648	1421	vanA	yes	2019	Denmark	Europe
GCA_017692355.1	PRJNA514245	SAMN18324647	117	vanA	no	2014	Denmark	Europe
GCA_017694195.1	PRJNA514245	SAMN18324646	1421	vanA	yes	2019	Denmark	Europe
GCA_017692335.1	PRJNA514245	SAMN18324645	1421	vanA	yes	2019	Denmark	Europe
GCA_017704335.1	PRJNA514245	SAMN18324644	1421	vanA	yes	2019	Denmark	Europe
GCA_017692295.1	PRJNA514245	SAMN18324643	1421	vanA	yes	2019	Denmark	Europe
GCA_017705535.1	PRJNA514245	SAMN18324642	80	vanA	yes	2019	Denmark	Europe
GCA_017692315.1	PRJNA514245	SAMN18324641	1424	vanA	yes	2019	Denmark	Europe
GCA_017692275.1	PRJNA514245	SAMN18324640	1421	vanA	yes	2019	Denmark	Europe
GCA_017753965.1	PRJNA514245	SAMN18324639	1421	vanA	yes	2019	Denmark	Europe
GCA_017692255.1	PRJNA514245	SAMN18324638	117	vanA	yes	2019	Denmark	Europe
GCA_017721355.1	PRJNA514245	SAMN18324637	Novel	vanA	yes	2019	Denmark	Europe
GCA_017692195.1	PRJNA514245	SAMN18324636	1424	vanA	yes	2019	Denmark	Europe
GCA_017692215.1	PRJNA514245	SAMN18324635	117	vanA	yes	2019	Denmark	Europe
GCA_017692175.1	PRJNA514245	SAMN18324634	1421	vanA	yes	2019	Denmark	Europe
GCA_017692155.1	PRJNA514245	SAMN18324633	1421	vanA	yes	2019	Denmark	Europe
GCA_017692135.1	PRJNA514245	SAMN18324632	1421	vanA	yes	2019	Denmark	Europe
GCA_017692115.1	PRJNA514245	SAMN18324631	80	vanA	yes	2019	Denmark	Europe
GCA_017692095.1	PRJNA514245	SAMN18324630	117	vanA	yes	2019	Denmark	Europe
GCA_017692075.1	PRJNA514245	SAMN18324629	1421	vanA	yes	2019	Denmark	Europe
GCA_017702535.1	PRJNA514245	SAMN18324628	1489	vanA	yes	2019	Denmark	Europe
GCA_017692055.1	PRJNA514245	SAMN18324627	1421	vanA	yes	2019	Denmark	Europe
GCA_017754005.1	PRJNA514245	SAMN18324626	1421	vanA	yes	2019	Denmark	Europe
GCA_017692015.1	PRJNA514245	SAMN18324625	117	vanA	no	2019	Denmark	Europe
GCA_017692035.1	PRJNA514245	SAMN18324624	117	vanA	yes	2019	Denmark	Europe
GCA_017691955.1	PRJNA514245	SAMN18324623	1421	vanA	yes	2019	Denmark	Europe
GCA_017691975.1	PRJNA514245	SAMN18324622	1421	vanA	yes	2019	Denmark	Europe
GCA_017691935.1	PRJNA514245	SAMN18324621	1421	vanA	yes	2019	Denmark	Europe
GCA_017702475.1	PRJNA514245	SAMN18324620	1421	vanA	yes	2019	Denmark	Europe
GCA_017691895.1	PRJNA514245	SAMN18324619	117	vanA	no	2019	Denmark	Europe
GCA_017691915.1	PRJNA514245	SAMN18324618	1421	vanA	yes	2019	Denmark	Europe
GCA_017691875.1	PRJNA514245	SAMN18324617	117	vanA	no	2019	Denmark	Europe
GCA_017725595.1	PRJNA514245	SAMN18324616	117	vanA	no	2019	Denmark	Europe
GCA_017702455.1	PRJNA514245	SAMN18324615	1421	vanA	no	2019	Denmark	Europe
GCA_017691795.1	PRJNA514245	SAMN18324614	117	vanA	no	2019	Denmark	Europe
GCA_017691815.1	PRJNA514245	SAMN18324613	1421	vanA	yes	2019	Denmark	Europe
GCA_017691855.1	PRJNA514245	SAMN18324612	1421	vanA	yes	2019	Denmark	Europe
GCA_017705475.1	PRJNA514245	SAMN18324611	1421	vanA	yes	2019	Denmark	Europe
GCA_017691835.1	PRJNA514245	SAMN18324610	1421	vanA	yes	2019	Denmark	Europe
GCA_017691755.1	PRJNA514245	SAMN18324609	1421	vanA	yes	2019	Denmark	Europe
GCA_017691775.1	PRJNA514245	SAMN18324608	1421	vanA	yes	2019	Denmark	Europe
GCA_017754065.1	PRJNA514245	SAMN18324607	787	vanA	yes	2019	Denmark	Europe
GCA_017702415.1	PRJNA514245	SAMN18324605	787	vanA	yes	2019	Denmark	Europe
GCA_017691715.1	PRJNA514245	SAMN18324604	1421	vanA	yes	2019	Denmark	Europe
GCA_017692415.1	PRJNA514245	SAMN18324603	1421	vanA	yes	2019	Denmark	Europe
GCA_017691695.1	PRJNA514245	SAMN18324602	80	vanA	no	2019	Denmark	Europe
GCA_017691675.1	PRJNA514245	SAMN18324601	1421	vanA	yes	2019	Denmark	Europe
GCA_017691655.1	PRJNA514245	SAMN18324600	1421	vanA	yes	2019	Denmark	Europe
GCA_017691635.1	PRJNA514245	SAMN18324599	1421	vanA	yes	2019	Denmark	Europe
GCA_017691595.1	PRJNA514245	SAMN18324598	1421	vanA	yes	2019	Denmark	Europe
GCA_017691615.1	PRJNA514245	SAMN18324597	1421	vanA	yes	2019	Denmark	Europe
GCA_017691575.1	PRJNA514245	SAMN18324596	1421	vanA	yes	2019	Denmark	Europe
GCA_017691555.1	PRJNA514245	SAMN18324595	203	vanA	yes	2019	Denmark	Europe
GCA_017705415.1	PRJNA514245	SAMN18324594	203	vanA	yes	2019	Denmark	Europe
GCA_017691515.1	PRJNA514245	SAMN18324593	1421	vanA	yes	2019	Denmark	Europe
GCA_017691495.1	PRJNA514245	SAMN18324592	1421	vanA	yes	2019	Denmark	Europe
GCA_017691455.1	PRJNA514245	SAMN18324591	1421	vanA	yes	2019	Denmark	Europe
GCA_017691375.1	PRJNA514245	SAMN18324590	1421	vanA	yes	2019	Denmark	Europe
GCA_017702395.1	PRJNA514245	SAMN18324589	1421	vanA	yes	2019	Denmark	Europe
GCA_017788165.1	PRJNA514245	SAMN18324588	1421	vanA	yes	2016	Denmark	Europe
GCA_017691355.1	PRJNA514245	SAMN18324586	1421	vanA	yes	2019	Denmark	Europe
GCA_017691335.1	PRJNA514245	SAMN18324585	1421	vanA	yes	2018	Denmark	Europe
GCA_017691475.1	PRJNA514245	SAMN18324584	1421	vanA	yes	2018	Denmark	Europe
GCA_017691435.1	PRJNA514245	SAMN18324583	80	vanA	yes	2019	Denmark	Europe
GCA_017691295.1	PRJNA514245	SAMN18324582	80	vanA	yes	2019	Denmark	Europe
GCA_017691315.1	PRJNA514245	SAMN18324581	203	vanA	yes	2018	Denmark	Europe
GCA_017691275.1	PRJNA514245	SAMN18324580	1421	vanA	yes	2018	Denmark	Europe
GCA_017691255.1	PRJNA514245	SAMN18324579	1421	vanA	yes	2018	Denmark	Europe
GCA_017691195.1	PRJNA514245	SAMN18324578	1421	vanA	yes	2018	Denmark	Europe
GCA_017691205.1	PRJNA514245	SAMN18324577	1421	vanA	yes	2018	Denmark	Europe
GCA_017691175.1	PRJNA514245	SAMN18324576	1421	vanA	yes	2018	Denmark	Europe
GCA_017691235.1	PRJNA514245	SAMN18324575	1421	vanA	yes	2018	Denmark	Europe
GCA_017705455.1	PRJNA514245	SAMN18324574	1421	vanA	yes	2018	Denmark	Europe
GCA_017727735.1	PRJNA514245	SAMN18324573	1421	vanA	yes	2018	Denmark	Europe
GCA_017691155.1	PRJNA514245	SAMN18324572	117	vanA	no	2018	Denmark	Europe
GCA_017691135.1	PRJNA514245	SAMN18324571	1421	vanA	yes	2018	Denmark	Europe
GCA_017753985.1	PRJNA514245	SAMN18324570	1421	vanA	yes	2018	Denmark	Europe
GCA_017705435.1	PRJNA514245	SAMN18324569	117	vanA	no	2018	Denmark	Europe
GCA_017691115.1	PRJNA514245	SAMN18324568	203	vanA	yes	2018	Denmark	Europe
GCA_017691095.1	PRJNA514245	SAMN18324567	1421	vanA	yes	2018	Denmark	Europe
GCA_017691075.1	PRJNA514245	SAMN18324566	117	vanA	yes	2018	Denmark	Europe
GCA_017702435.1	PRJNA514245	SAMN18324565	1421	vanA	yes	2018	Denmark	Europe
GCA_017691015.1	PRJNA514245	SAMN18324564	1421	vanA	yes	2018	Denmark	Europe
GCA_017691055.1	PRJNA514245	SAMN18324563	117	vanA	yes	2018	Denmark	Europe
GCA_017691035.1	PRJNA514245	SAMN18324562	1421	vanA	yes	2018	Denmark	Europe
GCA_017705355.1	PRJNA514245	SAMN18324561	1421	vanA	yes	2018	Denmark	Europe
GCA_017690995.1	PRJNA514245	SAMN18324560	80	vanA	yes	2018	Denmark	Europe
GCA_017690935.1	PRJNA514245	SAMN18324559	1421	vanA	yes	2018	Denmark	Europe
GCA_017705275.1	PRJNA514245	SAMN18324558	1421	vanA	yes	2018	Denmark	Europe
GCA_017705235.1	PRJNA514245	SAMN18324557	1421	vanA	yes	2018	Denmark	Europe
GCA_017705255.1	PRJNA514245	SAMN18324556	1421	vanA	yes	2018	Denmark	Europe
GCA_017705215.1	PRJNA514245	SAMN18324555	1421	vanA	yes	2018	Denmark	Europe
GCA_017705195.1	PRJNA514245	SAMN18324554	1421	vanA	yes	2018	Denmark	Europe
GCA_017705995.1	PRJNA514245	SAMN18324553	1421	vanA	yes	2018	Denmark	Europe
GCA_017705135.1	PRJNA514245	SAMN18324552	1421	vanA	yes	2018	Denmark	Europe
GCA_017705155.1	PRJNA514245	SAMN18324551	80	vanA	yes	2018	Denmark	Europe
GCA_017705115.1	PRJNA514245	SAMN18324550	787	vanA	yes	2018	Denmark	Europe
GCA_017705095.1	PRJNA514245	SAMN18324549	203	vanA	yes	2018	Denmark	Europe
GCA_017705075.1	PRJNA514245	SAMN18324548	1421	vanA	yes	2018	Denmark	Europe
GCA_017707795.1	PRJNA514245	SAMN18324547	1421	vanA	yes	2018	Denmark	Europe
GCA_017774615.1	PRJNA514245	SAMN18324546	80	vanA	no	2018	Denmark	Europe
GCA_017705015.1	PRJNA514245	SAMN18324545	787	vanA	yes	2018	Denmark	Europe
GCA_017705035.1	PRJNA514245	SAMN18324544	203	vanA	yes	2018	Denmark	Europe
GCA_017704975.1	PRJNA514245	SAMN18324543	1421	vanA	yes	2018	Denmark	Europe
GCA_017704995.1	PRJNA514245	SAMN18324542	1421	vanA	yes	2018	Denmark	Europe
GCA_017704935.1	PRJNA514245	SAMN18324541	1421	vanA	yes	2018	Denmark	Europe
GCA_017704955.1	PRJNA514245	SAMN18324540	1421	vanA	yes	2018	Denmark	Europe
GCA_017706015.1	PRJNA514245	SAMN18324539	117	vanA	no	2018	Denmark	Europe
GCA_017705955.1	PRJNA514245	SAMN18324538	117	vanA	no	2018	Denmark	Europe
GCA_017704915.1	PRJNA514245	SAMN18324537	117	vanA	no	2018	Denmark	Europe
GCA_017704835.1	PRJNA514245	SAMN18324536	117	vanA	no	2018	Denmark	Europe
GCA_017704845.1	PRJNA514245	SAMN18324535	117	vanA	no	2018	Denmark	Europe
GCA_017705935.1	PRJNA514245	SAMN18324534	787	vanA	yes	2018	Denmark	Europe
GCA_017704875.1	PRJNA514245	SAMN18324533	1421	vanA	yes	2018	Denmark	Europe
GCA_017788485.1	PRJNA514245	SAMN18324532	1421	vanA	yes	2018	Denmark	Europe
GCA_017704895.1	PRJNA514245	SAMN18324531	203	vanA	yes	2018	Denmark	Europe
GCA_017704795.1	PRJNA514245	SAMN18324530	203	vanA	yes	2018	Denmark	Europe
GCA_017704775.1	PRJNA514245	SAMN18324529	117	vanA	no	2018	Denmark	Europe
GCA_017704745.1	PRJNA514245	SAMN18324528	203	vanA	yes	2018	Denmark	Europe
GCA_017704715.1	PRJNA514245	SAMN18324527	1421	vanA	yes	2018	Denmark	Europe
GCA_017704685.1	PRJNA514245	SAMN18324526	1421	vanA	yes	2018	Denmark	Europe
GCA_017705975.1	PRJNA514245	SAMN18324525	1421	vanA	yes	2018	Denmark	Europe
GCA_017704595.1	PRJNA514245	SAMN18324524	1421	vanA	yes	2018	Denmark	Europe
GCA_017704575.1	PRJNA514245	SAMN18324523	1421	vanA	yes	2018	Denmark	Europe
GCA_017704555.1	PRJNA514245	SAMN18324522	117	vanA	no	2018	Denmark	Europe
GCA_017707775.1	PRJNA514245	SAMN18324521	18	vanA	no	2018	Denmark	Europe
GCA_017704535.1	PRJNA514245	SAMN18324520	117	vanA	no	2018	Denmark	Europe
GCA_017704515.1	PRJNA514245	SAMN18324519	117	vanA	no	2018	Denmark	Europe
GCA_017704495.1	PRJNA514245	SAMN18324518	117	vanA	no	2018	Denmark	Europe
GCA_017704475.1	PRJNA514245	SAMN18324517	1421	vanA	yes	2018	Denmark	Europe
GCA_017704415.1	PRJNA514245	SAMN18324516	1421	vanA	yes	2018	Denmark	Europe
GCA_017704455.1	PRJNA514245	SAMN18324515	117	vanA	no	2018	Denmark	Europe
GCA_017704315.1	PRJNA514245	SAMN18324514	117	vanA	no	2018	Denmark	Europe
GCA_017704275.1	PRJNA514245	SAMN18324513	117	vanA	no	2018	Denmark	Europe
GCA_017704255.1	PRJNA514245	SAMN18324512	117	vanA	no	2018	Denmark	Europe
GCA_017704195.1	PRJNA514245	SAMN18324511	117	vanA	no	2018	Denmark	Europe
GCA_017704235.1	PRJNA514245	SAMN18324510	117	vanA	no	2018	Denmark	Europe
GCA_017719455.1	PRJNA514245	SAMN18324509	1421	vanA	yes	2018	Denmark	Europe
GCA_017754245.1	PRJNA514245	SAMN18324508	1421	vanA	yes	2018	Denmark	Europe
GCA_017704215.1	PRJNA514245	SAMN18324507	80	vanA	yes	2018	Denmark	Europe
GCA_017704655.1	PRJNA514245	SAMN18324506	1421	vanA	yes	2018	Denmark	Europe
GCA_017704675.1	PRJNA514245	SAMN18324505	1421	vanA	yes	2018	Denmark	Europe
GCA_017704115.1	PRJNA514245	SAMN18324504	1421	vanA	yes	2018	Denmark	Europe
GCA_017704635.1	PRJNA514245	SAMN18324503	1422	vanA	yes	2018	Denmark	Europe
GCA_017705915.1	PRJNA514245	SAMN18324502	1421	vanA	yes	2018	Denmark	Europe
GCA_017704615.1	PRJNA514245	SAMN18324501	1421	vanA	yes	2018	Denmark	Europe
GCA_017704155.1	PRJNA514245	SAMN18324500	1421	vanA	yes	2018	Denmark	Europe
GCA_017704095.1	PRJNA514245	SAMN18324499	1421	vanA	yes	2018	Denmark	Europe
GCA_018015975.1	PRJNA514245	SAMN18324498	1421	vanA	yes	2018	Denmark	Europe
GCA_017704135.1	PRJNA514245	SAMN18324497	80	vanA	yes	2018	Denmark	Europe
GCA_017721495.1	PRJNA514245	SAMN18324496	1421	vanA	yes	2018	Denmark	Europe
GCA_017704075.1	PRJNA514245	SAMN18324495	1421	vanA	yes	2018	Denmark	Europe
GCA_017705895.1	PRJNA514245	SAMN18324494	80	vanA	yes	2018	Denmark	Europe
GCA_017705875.1	PRJNA514245	SAMN18324493	1421	vanA	yes	2018	Denmark	Europe
GCA_017704055.1	PRJNA514245	SAMN18324492	1421	vanA	yes	2018	Denmark	Europe
GCA_017704015.1	PRJNA514245	SAMN18324491	117	vanA	no	2018	Denmark	Europe
GCA_017703955.1	PRJNA514245	SAMN18324490	1421	vanA	yes	2018	Denmark	Europe
GCA_017707735.1	PRJNA514245	SAMN18324489	1421	vanA	yes	2018	Denmark	Europe
GCA_017704435.1	PRJNA514245	SAMN18324488	1421	vanA	yes	2018	Denmark	Europe
GCA_017704025.1	PRJNA514245	SAMN18324487	1421	vanA	yes	2018	Denmark	Europe
GCA_017718395.1	PRJNA514245	SAMN18324486	1421	vanA	yes	2018	Denmark	Europe
GCA_017703995.1	PRJNA514245	SAMN18324485	1421	vanA	yes	2018	Denmark	Europe
GCA_017707755.1	PRJNA514245	SAMN18324484	203	vanA	yes	2018	Denmark	Europe
GCA_017729655.1	PRJNA514245	SAMN18324483	1421	vanA	yes	2018	Denmark	Europe
GCA_017703975.1	PRJNA514245	SAMN18324482	1421	vanA	yes	2018	Denmark	Europe
GCA_017703935.1	PRJNA514245	SAMN18324481	1421	vanA	yes	2018	Denmark	Europe
GCA_017788525.1	PRJNA514245	SAMN18324480	1421	vanA	yes	2018	Denmark	Europe
GCA_017704375.1	PRJNA514245	SAMN18324479	1421	vanA	yes	2018	Denmark	Europe
GCA_017754225.1	PRJNA514245	SAMN18324478	203	vanA	yes	2018	Denmark	Europe
GCA_017703895.1	PRJNA514245	SAMN18324477	1421	vanA	yes	2018	Denmark	Europe
GCA_018015955.1	PRJNA514245	SAMN18324476	1421	vanA	yes	2018	Denmark	Europe
GCA_017707695.1	PRJNA514245	SAMN18324475	1421	vanA	yes	2018	Denmark	Europe
GCA_017754165.1	PRJNA514245	SAMN18324474	1421	vanA	yes	2018	Denmark	Europe
GCA_017703905.1	PRJNA514245	SAMN18324473	117	vanA	no	2018	Denmark	Europe
GCA_017703875.1	PRJNA514245	SAMN18324472	1421	vanA	yes	2018	Denmark	Europe
GCA_017707715.1	PRJNA514245	SAMN18324471	1421	vanA	yes	2018	Denmark	Europe
GCA_017705855.1	PRJNA514245	SAMN18324470	1421	vanA	yes	2018	Denmark	Europe
GCA_017703855.1	PRJNA514245	SAMN18324469	1421	vanA	yes	2018	Denmark	Europe
GCA_017703835.1	PRJNA514245	SAMN18324467	1421	vanA	yes	2018	Denmark	Europe
GCA_017705835.1	PRJNA514245	SAMN18324466	1421	vanA	yes	2018	Denmark	Europe
GCA_017705795.1	PRJNA514245	SAMN18324465	1421	vanA	yes	2018	Denmark	Europe
GCA_017703815.1	PRJNA514245	SAMN18324464	1421	vanA	yes	2018	Denmark	Europe
GCA_017788425.1	PRJNA514245	SAMN18324463	1421	vanA	yes	2018	Denmark	Europe
GCA_017705815.1	PRJNA514245	SAMN18324462	1421	vanA	yes	2018	Denmark	Europe
GCA_017705775.1	PRJNA514245	SAMN18324461	203	vanA	yes	2018	Denmark	Europe
GCA_017703775.1	PRJNA514245	SAMN18324460	1421	vanA	yes	2018	Denmark	Europe
GCA_017703755.1	PRJNA514245	SAMN18324459	1421	vanA	yes	2018	Denmark	Europe
GCA_017703735.1	PRJNA514245	SAMN18324458	203	vanA	yes	2018	Denmark	Europe
GCA_017788385.1	PRJNA514245	SAMN18324457	1421	vanA	yes	2018	Denmark	Europe
GCA_017703685.1	PRJNA514245	SAMN18324456	1421	vanA	yes	2018	Denmark	Europe
GCA_017704355.1	PRJNA514245	SAMN18324455	1421	vanA	yes	2018	Denmark	Europe
GCA_017703675.1	PRJNA514245	SAMN18324454	1421	vanA	yes	2018	Denmark	Europe
GCA_017710275.1	PRJNA514245	SAMN18324453	1421	vanA	yes	2018	Denmark	Europe
GCA_017708415.1	PRJNA514245	SAMN18324452	1421	vanA	yes	2018	Denmark	Europe
GCA_017707675.1	PRJNA514245	SAMN18324451	1421	vanA	yes	2018	Denmark	Europe
GCA_017703655.1	PRJNA514245	SAMN18324450	1421	vanA	yes	2018	Denmark	Europe
GCA_017703635.1	PRJNA514245	SAMN18324449	1421	vanA	yes	2018	Denmark	Europe
GCA_017710255.1	PRJNA514245	SAMN18324448	1421	vanA	yes	2018	Denmark	Europe
GCA_017710235.1	PRJNA514245	SAMN18324447	Novel	vanA	yes	2018	Denmark	Europe
GCA_017705695.1	PRJNA514245	SAMN18324446	1421	vanA	yes	2018	Denmark	Europe
GCA_017703595.1	PRJNA514245	SAMN18324445	203	vanA	yes	2018	Denmark	Europe
GCA_017707655.1	PRJNA514245	SAMN18324444	Novel	vanA	no	2018	Denmark	Europe
GCA_017710215.1	PRJNA514245	SAMN18324443	117	vanA	no	2018	Denmark	Europe
GCA_017710175.1	PRJNA514245	SAMN18324442	1421	vanA	yes	2018	Denmark	Europe
GCA_017703575.1	PRJNA514245	SAMN18324441	1421	vanA	yes	2018	Denmark	Europe
GCA_017703555.1	PRJNA514245	SAMN18324440	1421	vanA	yes	2018	Denmark	Europe
GCA_017710995.1	PRJNA514245	SAMN18324439	1421	vanA	yes	2018	Denmark	Europe
GCA_017703535.1	PRJNA514245	SAMN18324438	1421	vanA	yes	2018	Denmark	Europe
GCA_017705715.1	PRJNA514245	SAMN18324437	1421	vanA	yes	2018	Denmark	Europe
GCA_017703515.1	PRJNA514245	SAMN18324436	1421	vanA	yes	2018	Denmark	Europe
GCA_017703495.1	PRJNA514245	SAMN18324435	1421	vanA	yes	2018	Denmark	Europe
GCA_017708435.1	PRJNA514245	SAMN18324434	1421	vanA	yes	2018	Denmark	Europe
GCA_017703455.1	PRJNA514245	SAMN18324433	1421	vanA	yes	2018	Denmark	Europe
GCA_017703475.1	PRJNA514245	SAMN18324432	1421	vanA	yes	2018	Denmark	Europe
GCA_017703375.1	PRJNA514245	SAMN18324431	1421	vanA	yes	2018	Denmark	Europe
GCA_017788365.1	PRJNA514245	SAMN18324430	1421	vanA	yes	2018	Denmark	Europe
GCA_017703355.1	PRJNA514245	SAMN18324429	1421	vanA	yes	2018	Denmark	Europe
GCA_017710975.1	PRJNA514245	SAMN18324428	1421	vanA	yes	2018	Denmark	Europe
GCA_017703335.1	PRJNA514245	SAMN18324427	1421	vanA	yes	2018	Denmark	Europe
GCA_017703315.1	PRJNA514245	SAMN18324426	203	vanA	yes	2018	Denmark	Europe
GCA_017703275.1	PRJNA514245	SAMN18324425	203	vanA	yes	2018	Denmark	Europe
GCA_017703255.1	PRJNA514245	SAMN18324424	1421	vanA	yes	2018	Denmark	Europe
GCA_017703235.1	PRJNA514245	SAMN18324423	203	vanA	yes	2018	Denmark	Europe
GCA_017703195.1	PRJNA514245	SAMN18324422	1421	vanA	yes	2018	Denmark	Europe
GCA_017707585.1	PRJNA514245	SAMN18324421	1421	vanA	yes	2018	Denmark	Europe
GCA_017707635.1	PRJNA514245	SAMN18324420	1421	vanA	yes	2018	Denmark	Europe
GCA_017703215.1	PRJNA514245	SAMN18324419	1421	vanA	yes	2018	Denmark	Europe
GCA_017703115.1	PRJNA514245	SAMN18324417	1421	vanA	yes	2018	Denmark	Europe
GCA_017710195.1	PRJNA514245	SAMN18324416	203	vanA	yes	2018	Denmark	Europe
GCA_017710155.1	PRJNA514245	SAMN18324415	203	vanA	yes	2018	Denmark	Europe
GCA_017703135.1	PRJNA514245	SAMN18324414	1421	vanA	yes	2018	Denmark	Europe
GCA_017703155.1	PRJNA514245	SAMN18324413	1421	vanA	yes	2018	Denmark	Europe
GCA_017710095.1	PRJNA514245	SAMN18324412	80	vanA	yes	2018	Denmark	Europe
GCA_017705755.1	PRJNA514245	SAMN18324411	1421	vanA	yes	2018	Denmark	Europe
GCA_017703075.1	PRJNA514245	SAMN18324410	203	vanA	yes	2018	Denmark	Europe
GCA_017722315.1	PRJNA514245	SAMN18324409	1421	vanA	yes	2018	Denmark	Europe
GCA_017771725.1	PRJNA514245	SAMN18324408	1421	vanA	yes	2018	Denmark	Europe
GCA_017707615.1	PRJNA514245	SAMN18324407	1421	vanA	yes	2018	Denmark	Europe
GCA_017710135.1	PRJNA514245	SAMN18324406	80	vanA	yes	2018	Denmark	Europe
GCA_017703035.1	PRJNA514245	SAMN18324405	1421	vanA	yes	2018	Denmark	Europe
GCA_017703015.1	PRJNA514245	SAMN18324404	1421	vanA	yes	2018	Denmark	Europe
GCA_017710115.1	PRJNA514245	SAMN18324403	1421	vanA	yes	2018	Denmark	Europe
GCA_017707575.1	PRJNA514245	SAMN18324402	1424	vanA	yes	2018	Denmark	Europe
GCA_017707555.1	PRJNA514245	SAMN18324401	80	vanA	yes	2018	Denmark	Europe
GCA_017702995.1	PRJNA514245	SAMN18324400	1421	vanA	yes	2018	Denmark	Europe
GCA_017788345.1	PRJNA514245	SAMN18324399	203	vanA	yes	2018	Denmark	Europe
GCA_017710955.1	PRJNA514245	SAMN18324398	1421	vanA	yes	2018	Denmark	Europe
GCA_017710075.1	PRJNA514245	SAMN18324397	1421	vanA	yes	2018	Denmark	Europe
GCA_017708375.1	PRJNA514245	SAMN18324396	1421	vanA	yes	2018	Denmark	Europe
GCA_017702975.1	PRJNA514245	SAMN18324395	1421	vanA	yes	2018	Denmark	Europe
GCA_017705675.1	PRJNA514245	SAMN18324394	1421	vanA	yes	2018	Denmark	Europe
GCA_017702935.1	PRJNA514245	SAMN18324393	80	vanA	yes	2018	Denmark	Europe
GCA_017713535.1	PRJNA514245	SAMN18324392	117	vanA	yes	2018	Denmark	Europe
GCA_017721475.1	PRJNA514245	SAMN18324391	203	vanA	yes	2018	Denmark	Europe
GCA_017702895.1	PRJNA514245	SAMN18324390	203	vanA	yes	2018	Denmark	Europe
GCA_017710055.1	PRJNA514245	SAMN18324389	1421	vanA	yes	2018	Denmark	Europe
GCA_017710925.1	PRJNA514245	SAMN18324388	1421	vanA	yes	2018	Denmark	Europe
GCA_017709995.1	PRJNA514245	SAMN18324387	1421	vanA	yes	2018	Denmark	Europe
GCA_017702905.1	PRJNA514245	SAMN18324386	1421	vanA	yes	2018	Denmark	Europe
GCA_017788405.1	PRJNA514245	SAMN18324385	1421	vanA	yes	2018	Denmark	Europe
GCA_017707535.1	PRJNA514245	SAMN18324384	1421	vanA	yes	2018	Denmark	Europe
GCA_017708395.1	PRJNA514245	SAMN18324383	1421	vanA	yes	2018	Denmark	Europe
GCA_017702875.1	PRJNA514245	SAMN18324382	203	vanA	yes	2018	Denmark	Europe
GCA_017702855.1	PRJNA514245	SAMN18324381	80	vanA	yes	2018	Denmark	Europe
GCA_018015915.1	PRJNA514245	SAMN18324380	1421	vanA	yes	2018	Denmark	Europe
GCA_017702815.1	PRJNA514245	SAMN18324379	1421	vanA	yes	2018	Denmark	Europe
GCA_017707515.1	PRJNA514245	SAMN18324378	1421	vanA	yes	2018	Denmark	Europe
GCA_017721455.1	PRJNA514245	SAMN18324377	1421	vanA	yes	2018	Denmark	Europe
GCA_017721435.1	PRJNA514245	SAMN18324376	1421	vanA	yes	2018	Denmark	Europe
GCA_017788325.1	PRJNA514245	SAMN18324375	1421	vanA	yes	2018	Denmark	Europe
GCA_017788225.1	PRJNA514245	SAMN18324373	203	vanA	yes	2018	Denmark	Europe
GCA_017702795.1	PRJNA514245	SAMN18324371	1421	vanA	yes	2018	Denmark	Europe
GCA_017708315.1	PRJNA514245	SAMN18324370	1421	vanA	yes	2018	Denmark	Europe
GCA_017728825.1	PRJNA514245	SAMN18324369	1421	vanA	yes	2018	Denmark	Europe
GCA_017702375.1	PRJNA514245	SAMN18324368	1421	vanA	yes	2018	Denmark	Europe
GCA_017702355.1	PRJNA514245	SAMN18324367	117	vanA	yes	2018	Denmark	Europe
GCA_017702335.1	PRJNA514245	SAMN18324366	80	vanA	yes	2018	Denmark	Europe
GCA_017710015.1	PRJNA514245	SAMN18324365	80	vanA	yes	2018	Denmark	Europe
GCA_017702315.1	PRJNA514245	SAMN18324364	1421	vanA	yes	2018	Denmark	Europe
GCA_017719415.1	PRJNA514245	SAMN18324363	1421	vanA	yes	2018	Denmark	Europe
GCA_017702295.1	PRJNA514245	SAMN18324362	117	vanA	yes	2018	Denmark	Europe
GCA_017708295.1	PRJNA514245	SAMN18324361	80	vanA	yes	2018	Denmark	Europe
GCA_017788245.1	PRJNA514245	SAMN18324360	1421	vanA	yes	2018	Denmark	Europe
GCA_017702275.1	PRJNA514245	SAMN18324359	1421	vanA	yes	2018	Denmark	Europe
GCA_017754205.1	PRJNA514245	SAMN18324358	1421	vanA	yes	2018	Denmark	Europe
GCA_017702255.1	PRJNA514245	SAMN18324357	80	vanA	yes	2018	Denmark	Europe
GCA_017705635.1	PRJNA514245	SAMN18324356	1421	vanA	yes	2018	Denmark	Europe
GCA_017704295.1	PRJNA514245	SAMN18324355	1421	vanA	yes	2018	Denmark	Europe
GCA_017702235.1	PRJNA514245	SAMN18324354	80	vanA	yes	2018	Denmark	Europe
GCA_017702215.1	PRJNA514245	SAMN18324353	1421	vanA	yes	2018	Denmark	Europe
GCA_017710035.1	PRJNA514245	SAMN18324352	1421	vanA	yes	2018	Denmark	Europe
GCA_017710875.1	PRJNA514245	SAMN18324351	1421	vanA	yes	2018	Denmark	Europe
GCA_017705615.1	PRJNA514245	SAMN18324350	1421	vanA	yes	2018	Denmark	Europe
GCA_017702195.1	PRJNA514245	SAMN18324349	203	vanA	yes	2018	Denmark	Europe
GCA_017702175.1	PRJNA514245	SAMN18324348	1421	vanA	yes	2018	Denmark	Europe
GCA_017709955.1	PRJNA514245	SAMN18324347	1421	vanA	yes	2018	Denmark	Europe
GCA_017710885.1	PRJNA514245	SAMN18324346	203	vanA	yes	2018	Denmark	Europe
GCA_017702155.1	PRJNA514245	SAMN18324345	203	vanA	yes	2018	Denmark	Europe
GCA_017702115.1	PRJNA514245	SAMN18324344	1421	vanA	yes	2018	Denmark	Europe
GCA_017709965.1	PRJNA514245	SAMN18324343	1421	vanA	yes	2018	Denmark	Europe
GCA_017707495.1	PRJNA514245	SAMN18324342	1421	vanA	no	2018	Denmark	Europe
GCA_017707475.1	PRJNA514245	SAMN18324341	Novel	vanA	yes	2018	Denmark	Europe
GCA_017702135.1	PRJNA514245	SAMN18324340	Novel	vanA	no	2018	Denmark	Europe
GCA_017702095.1	PRJNA514245	SAMN18324339	992	vanA	yes	2018	Denmark	Europe
GCA_017707435.1	PRJNA514245	SAMN18324338	203	vanA	yes	2018	Denmark	Europe
GCA_017712555.1	PRJNA514245	SAMN18324337	203	vanA	yes	2018	Denmark	Europe
GCA_017712535.1	PRJNA514245	SAMN18324336	Novel	vanA	yes	2018	Denmark	Europe
GCA_017754185.1	PRJNA514245	SAMN18324335	1421	vanA	yes	2018	Denmark	Europe
GCA_017713555.1	PRJNA514245	SAMN18324334	203	vanA	yes	2018	Denmark	Europe
GCA_017705595.1	PRJNA514245	SAMN18324333	1421	vanA	yes	2018	Denmark	Europe
GCA_017713475.1	PRJNA514245	SAMN18324332	203	vanA	yes	2018	Denmark	Europe
GCA_017702075.1	PRJNA514245	SAMN18324331	1421	vanA	yes	2018	Denmark	Europe
GCA_017702055.1	PRJNA514245	SAMN18324330	1421	vanA	yes	2018	Denmark	Europe
GCA_017705575.1	PRJNA514245	SAMN18324328	203	vanA	yes	2018	Denmark	Europe
GCA_017703435.1	PRJNA514245	SAMN18324327	80	vanA	yes	2018	Denmark	Europe
GCA_017702015.1	PRJNA514245	SAMN18324326	Novel	vanA	yes	2018	Denmark	Europe
GCA_017702035.1	PRJNA514245	SAMN18324325	1421	vanA	yes	2018	Denmark	Europe
GCA_017710915.1	PRJNA514245	SAMN18324324	203	vanA	yes	2018	Denmark	Europe
GCA_017754125.1	PRJNA514245	SAMN18324323	1421	vanA	yes	2018	Denmark	Europe
GCA_017701975.1	PRJNA514245	SAMN18324322	1421	vanA	yes	2018	Denmark	Europe
GCA_017701955.1	PRJNA514245	SAMN18324321	Novel	vanA	yes	2017	Denmark	Europe
GCA_017702775.1	PRJNA514245	SAMN18324320	203	vanA	yes	2018	Denmark	Europe
GCA_017788285.1	PRJNA514245	SAMN18324319	203	vanA	yes	2018	Denmark	Europe
GCA_017701935.1	PRJNA514245	SAMN18324318	203	vanA	yes	2018	Denmark	Europe
GCA_017701915.1	PRJNA514245	SAMN18324317	203	vanA	yes	2018	Denmark	Europe
GCA_017701895.1	PRJNA514245	SAMN18324316	1421	vanA	yes	2018	Denmark	Europe
GCA_017707455.1	PRJNA514245	SAMN18324315	1421	vanA	yes	2018	Denmark	Europe
GCA_017701875.1	PRJNA514245	SAMN18324314	1421	vanA	yes	2018	Denmark	Europe
GCA_017701855.1	PRJNA514245	SAMN18324313	203	vanA	yes	2018	Denmark	Europe
GCA_017701835.1	PRJNA514245	SAMN18324312	203	vanA	yes	2018	Denmark	Europe
GCA_018015935.1	PRJNA514245	SAMN18324311	203	vanA	yes	2018	Denmark	Europe
GCA_017701815.1	PRJNA514245	SAMN18324310	203	vanA	yes	2018	Denmark	Europe
GCA_017701795.1	PRJNA514245	SAMN18324309	1421	vanA	no	2018	Denmark	Europe
GCA_017782545.1	PRJNA514245	SAMN18324308	203	vanA	yes	2018	Denmark	Europe
GCA_017701735.1	PRJNA514245	SAMN18324307	203	vanA	yes	2018	Denmark	Europe
GCA_017707415.1	PRJNA514245	SAMN18324306	203	vanA	yes	2018	Denmark	Europe
GCA_017701775.1	PRJNA514245	SAMN18324305	1421	vanA	yes	2018	Denmark	Europe
GCA_017788265.1	PRJNA514245	SAMN18324304	1421	vanA	yes	2018	Denmark	Europe
GCA_017718415.1	PRJNA514245	SAMN18324303	1421	vanA	yes	2018	Denmark	Europe
GCA_017754145.1	PRJNA514245	SAMN18324302	203	vanA	yes	2018	Denmark	Europe
GCA_017705555.1	PRJNA514245	SAMN18324301	203	vanA	yes	2018	Denmark	Europe
GCA_017701755.1	PRJNA514245	SAMN18324299	203	vanA	yes	2018	Denmark	Europe
GCA_017701715.1	PRJNA514245	SAMN18324298	1421	vanA	yes	2018	Denmark	Europe
GCA_017713435.1	PRJNA514245	SAMN18324297	117	vanA	yes	2017	Denmark	Europe
GCA_017705495.1	PRJNA514245	SAMN18324295	1421	vanA	yes	2017	Denmark	Europe
GCA_017701655.1	PRJNA514245	SAMN18324294	1421	vanA	yes	2017	Denmark	Europe
GCA_017702695.1	PRJNA514245	SAMN18324292	1421	vanA	yes	2017	Denmark	Europe
GCA_017711035.1	PRJNA514245	SAMN18324291	1421	vanA	yes	2017	Denmark	Europe
GCA_017711465.1	PRJNA514245	SAMN18324290	1421	vanA	yes	2017	Denmark	Europe
GCA_017711495.1	PRJNA514245	SAMN18324289	1421	vanA	yes	2017	Denmark	Europe
GCA_017711435.1	PRJNA514245	SAMN18324288	Novel	vanA	yes	2017	Denmark	Europe
GCA_017712595.1	PRJNA514245	SAMN18324287	1421	vanA	yes	2017	Denmark	Europe
GCA_017709815.1	PRJNA514245	SAMN18324286	203	vanA	yes	2017	Denmark	Europe
GCA_017711415.1	PRJNA514245	SAMN18324285	203	vanA	yes	2017	Denmark	Europe
GCA_017711395.1	PRJNA514245	SAMN18324284	Novel	vanA	yes	2017	Denmark	Europe
GCA_017711375.1	PRJNA514245	SAMN18324282	203	vanA	yes	2017	Denmark	Europe
GCA_017711355.1	PRJNA514245	SAMN18324281	203	vanA	yes	2017	Denmark	Europe
GCA_017711335.1	PRJNA514245	SAMN18324280	1421	vanA	yes	2017	Denmark	Europe
GCA_017711315.1	PRJNA514245	SAMN18324279	1421	vanA	yes	2017	Denmark	Europe
GCA_017718455.1	PRJNA514245	SAMN18324276	203	vanA	yes	2017	Denmark	Europe
GCA_017807475.1	PRJNA514245	SAMN18324275	203	vanA	yes	2017	Denmark	Europe
GCA_017712455.1	PRJNA514245	SAMN18324273	1421	vanA	yes	2017	Denmark	Europe
GCA_017711275.1	PRJNA514245	SAMN18324272	203	vanA	yes	2017	Denmark	Europe
GCA_017711255.1	PRJNA514245	SAMN18324271	203	vanA	yes	2017	Denmark	Europe
GCA_017711235.1	PRJNA514245	SAMN18324269	1421	vanA	yes	2017	Denmark	Europe
GCA_017721515.1	PRJNA514245	SAMN18324268	203	vanA	yes	2017	Denmark	Europe
GCA_017711215.1	PRJNA514245	SAMN18324267	203	vanA	yes	2017	Denmark	Europe
GCA_017711195.1	PRJNA514245	SAMN18324266	203	vanA	yes	2017	Denmark	Europe
GCA_017712435.1	PRJNA514245	SAMN18324265	1421	vanA	yes	2017	Denmark	Europe
GCA_017712415.1	PRJNA514245	SAMN18324264	1421	vanA	yes	2017	Denmark	Europe
GCA_017754285.1	PRJNA514245	SAMN18324263	Novel	vanA	yes	2017	Denmark	Europe
GCA_017712395.1	PRJNA514245	SAMN18324261	1421	vanA	yes	2017	Denmark	Europe
GCA_017712355.1	PRJNA514245	SAMN18324260	203	vanA	yes	2017	Denmark	Europe
GCA_017711175.1	PRJNA514245	SAMN18324259	1421	vanA	yes	2017	Denmark	Europe
GCA_017712375.1	PRJNA514245	SAMN18324258	1421	vanA	yes	2017	Denmark	Europe
GCA_017712335.1	PRJNA514245	SAMN18324257	203	vanA	yes	2017	Denmark	Europe
GCA_017712295.1	PRJNA514245	SAMN18324256	203	vanA	yes	2017	Denmark	Europe
GCA_017712315.1	PRJNA514245	SAMN18324255	203	vanA	yes	2017	Denmark	Europe
GCA_017712255.1	PRJNA514245	SAMN18324254	203	vanA	yes	2017	Denmark	Europe
GCA_018016035.1	PRJNA514245	SAMN18324253	203	vanA	yes	2017	Denmark	Europe
GCA_017711155.1	PRJNA514245	SAMN18324252	203	vanA	yes	2017	Denmark	Europe
GCA_017712235.1	PRJNA514245	SAMN18324251	203	vanA	yes	2017	Denmark	Europe
GCA_017712215.1	PRJNA514245	SAMN18324250	203	vanA	yes	2017	Denmark	Europe
GCA_017712195.1	PRJNA514245	SAMN18324249	203	vanA	yes	2017	Denmark	Europe
GCA_017788665.1	PRJNA514245	SAMN18324248	203	vanA	yes	2017	Denmark	Europe
GCA_017712175.1	PRJNA514245	SAMN18324247	203	vanA	yes	2017	Denmark	Europe
GCA_017712615.1	PRJNA514245	SAMN18324246	203	vanA	yes	2017	Denmark	Europe
GCA_017770705.1	PRJNA514245	SAMN18324245	203	vanA	yes	2017	Denmark	Europe
GCA_017709595.1	PRJNA514245	SAMN18324244	203	vanA	no	2017	Denmark	Europe
GCA_017724595.1	PRJNA514245	SAMN18324243	203	vanA	no	2017	Denmark	Europe
GCA_017709555.1	PRJNA514245	SAMN18324242	203	vanA	yes	2017	Denmark	Europe
GCA_017711555.1	PRJNA514245	SAMN18324241	203	vanA	yes	2017	Denmark	Europe
GCA_017709535.1	PRJNA514245	SAMN18324240	80	vanA	yes	2017	Denmark	Europe
GCA_017709575.1	PRJNA514245	SAMN18324239	203	vanA	no	2017	Denmark	Europe
GCA_017709515.1	PRJNA514245	SAMN18324238	80	vanA	no	2017	Denmark	Europe
GCA_017709495.1	PRJNA514245	SAMN18324237	1421	vanA	yes	2017	Denmark	Europe
GCA_017709475.1	PRJNA514245	SAMN18324236	1421	vanA	yes	2017	Denmark	Europe
GCA_017712575.1	PRJNA514245	SAMN18324235	203	vanA	yes	2017	Denmark	Europe
GCA_017709435.1	PRJNA514245	SAMN18324234	203	vanA	yes	2017	Denmark	Europe
GCA_017709455.1	PRJNA514245	SAMN18324233	1421	vanA	yes	2017	Denmark	Europe
GCA_017712155.1	PRJNA514245	SAMN18324232	80	vanA	yes	2017	Denmark	Europe
GCA_017713975.1	PRJNA514245	SAMN18324231	80	vanA	no	2017	Denmark	Europe
GCA_017709415.1	PRJNA514245	SAMN18324230	117	vanA	yes	2017	Denmark	Europe
GCA_017709395.1	PRJNA514245	SAMN18324229	203	vanA	yes	2017	Denmark	Europe
GCA_017713955.1	PRJNA514245	SAMN18324228	203	vanA	yes	2017	Denmark	Europe
GCA_017709375.1	PRJNA514245	SAMN18324227	787	vanA	yes	2017	Denmark	Europe
GCA_017709295.1	PRJNA514245	SAMN18324226	203	vanA	yes	2017	Denmark	Europe
GCA_017788685.1	PRJNA514245	SAMN18324225	203	vanA	yes	2017	Denmark	Europe
GCA_017709235.1	PRJNA514245	SAMN18324224	80	vanA	yes	2017	Denmark	Europe
GCA_017709255.1	PRJNA514245	SAMN18324223	80	vanA	yes	2017	Denmark	Europe
GCA_017709315.1	PRJNA514245	SAMN18324222	203	vanA	no	2017	Denmark	Europe
GCA_017709215.1	PRJNA514245	SAMN18324221	203	vanA	yes	2017	Denmark	Europe
GCA_017709195.1	PRJNA514245	SAMN18324220	203	vanA	yes	2017	Denmark	Europe
GCA_017709135.1	PRJNA514245	SAMN18324219	203	vanA	no	2017	Denmark	Europe
GCA_017709775.1	PRJNA514245	SAMN18324218	787	vanA	yes	2017	Denmark	Europe
GCA_017717355.1	PRJNA514245	SAMN18324217	203	vanA	yes	2017	Denmark	Europe
GCA_017709175.1	PRJNA514245	SAMN18324216	203	vanA	yes	2017	Denmark	Europe
GCA_017728775.1	PRJNA514245	SAMN18324215	203	vanA	yes	2017	Denmark	Europe
GCA_017709155.1	PRJNA514245	SAMN18324214	80	vanA	yes	2017	Denmark	Europe
GCA_017709055.1	PRJNA514245	SAMN18324213	203	vanA	yes	2017	Denmark	Europe
GCA_017709115.1	PRJNA514245	SAMN18324212	203	vanA	yes	2017	Denmark	Europe
GCA_017709095.1	PRJNA514245	SAMN18324211	203	vanA	yes	2017	Denmark	Europe
GCA_017709035.1	PRJNA514245	SAMN18324209	203	vanA	yes	2017	Denmark	Europe
GCA_017709075.1	PRJNA514245	SAMN18324208	203	vanA	yes	2017	Denmark	Europe
GCA_017719435.1	PRJNA514245	SAMN18324207	78	vanA	yes	2017	Denmark	Europe
GCA_017709015.1	PRJNA514245	SAMN18324206	Novel	vanA	yes	2017	Denmark	Europe
GCA_017708915.1	PRJNA514245	SAMN18324205	78	vanA	yes	2017	Denmark	Europe
GCA_017708895.1	PRJNA514245	SAMN18324204	1421	vanA	yes	2017	Denmark	Europe
GCA_017708875.1	PRJNA514245	SAMN18324203	Novel	vanA	yes	2017	Denmark	Europe
GCA_017708995.1	PRJNA514245	SAMN18324202	80	vanA	yes	2017	Denmark	Europe
GCA_017708855.1	PRJNA514245	SAMN18324201	117	vanA	yes	2017	Denmark	Europe
GCA_017708835.1	PRJNA514245	SAMN18324200	203	vanA	yes	2017	Denmark	Europe
GCA_017754265.1	PRJNA514245	SAMN18324199	1421	vanA	yes	2017	Denmark	Europe
GCA_017708795.1	PRJNA514245	SAMN18324198	1421	vanA	yes	2017	Denmark	Europe
GCA_017708815.1	PRJNA514245	SAMN18324197	203	vanA	yes	2017	Denmark	Europe
GCA_017713885.1	PRJNA514245	SAMN18324196	787	vanA	yes	2017	Denmark	Europe
GCA_017709795.1	PRJNA514245	SAMN18324195	203	vanA	yes	2017	Denmark	Europe
GCA_017708775.1	PRJNA514245	SAMN18324194	203	vanA	yes	2017	Denmark	Europe
GCA_017708755.1	PRJNA514245	SAMN18324193	80	vanA	yes	2017	Denmark	Europe
GCA_017708735.1	PRJNA514245	SAMN18324192	203	vanA	yes	2017	Denmark	Europe
GCA_017708715.1	PRJNA514245	SAMN18324191	80	vanA	yes	2017	Denmark	Europe
GCA_017709335.1	PRJNA514245	SAMN18324190	1421	vanA	yes	2017	Denmark	Europe
GCA_017708695.1	PRJNA514245	SAMN18324189	1421	vanA	yes	2017	Denmark	Europe
GCA_017708675.1	PRJNA514245	SAMN18324188	1421	vanA	yes	2017	Denmark	Europe
GCA_017708655.1	PRJNA514245	SAMN18324187	1421	vanA	yes	2017	Denmark	Europe
GCA_017708635.1	PRJNA514245	SAMN18324186	203	vanA	yes	2017	Denmark	Europe
GCA_017708955.1	PRJNA514245	SAMN18324185	1421	vanA	yes	2017	Denmark	Europe
GCA_017708595.1	PRJNA514245	SAMN18324184	203	vanA	yes	2017	Denmark	Europe
GCA_017708935.1	PRJNA514245	SAMN18324183	787	vanA	yes	2017	Denmark	Europe
GCA_017708555.1	PRJNA514245	SAMN18324182	1421	vanA	yes	2017	Denmark	Europe
GCA_017708975.1	PRJNA514245	SAMN18324181	1421	vanA	yes	2017	Denmark	Europe
GCA_017708575.1	PRJNA514245	SAMN18324180	1421	vanA	yes	2017	Denmark	Europe
GCA_017708535.1	PRJNA514245	SAMN18324179	787	vanA	yes	2017	Denmark	Europe
GCA_017708515.1	PRJNA514245	SAMN18324178	203	vanA	yes	2017	Denmark	Europe
GCA_017708455.1	PRJNA514245	SAMN18324177	203	vanA	yes	2017	Denmark	Europe
GCA_017708475.1	PRJNA514245	SAMN18324176	1421	vanA	yes	2017	Denmark	Europe
GCA_017708495.1	PRJNA514245	SAMN18324175	1421	vanA	yes	2017	Denmark	Europe
GCA_017710495.1	PRJNA514245	SAMN18324174	1421	vanA	yes	2017	Denmark	Europe
GCA_017710535.1	PRJNA514245	SAMN18324173	1421	vanA	yes	2017	Denmark	Europe
GCA_017708235.1	PRJNA514245	SAMN18324172	1421	vanA	yes	2017	Denmark	Europe
GCA_017708215.1	PRJNA514245	SAMN18324171	Novel	vanA	yes	2017	Denmark	Europe
GCA_017788615.1	PRJNA514245	SAMN18324170	203	vanA	yes	2017	Denmark	Europe
GCA_017711135.1	PRJNA514245	SAMN18324169	Novel	vanA	yes	2017	Denmark	Europe
GCA_017710475.1	PRJNA514245	SAMN18324168	80	vanA	yes	2017	Denmark	Europe
GCA_017710455.1	PRJNA514245	SAMN18324167	117	vanA	yes	2017	Denmark	Europe
GCA_017708195.1	PRJNA514245	SAMN18324166	80	vanA	yes	2017	Denmark	Europe
GCA_017711115.1	PRJNA514245	SAMN18324165	Novel	vanA	yes	2017	Denmark	Europe
GCA_017715895.1	PRJNA514245	SAMN18324164	80	vanA	yes	2017	Denmark	Europe
GCA_017713855.1	PRJNA514245	SAMN18324163	80	vanA	yes	2017	Denmark	Europe
GCA_017708175.1	PRJNA514245	SAMN18324162	80	vanA	yes	2017	Denmark	Europe
GCA_017709355.1	PRJNA514245	SAMN18324161	Novel	vanA	yes	2017	Denmark	Europe
GCA_017711095.1	PRJNA514245	SAMN18324160	203	vanA	yes	2017	Denmark	Europe
GCA_017710435.1	PRJNA514245	SAMN18324159	80	vanA	yes	2017	Denmark	Europe
GCA_017708155.1	PRJNA514245	SAMN18324158	203	vanA	yes	2017	Denmark	Europe
GCA_017708135.1	PRJNA514245	SAMN18324156	1421	vanA	yes	2017	Denmark	Europe
GCA_017788745.1	PRJNA514245	SAMN18324155	1421	vanA	yes	2017	Denmark	Europe
GCA_017708115.1	PRJNA514245	SAMN18324154	1421	vanA	yes	2017	Denmark	Europe
GCA_017708095.1	PRJNA514245	SAMN18324153	787	vanA	yes	2017	Denmark	Europe
GCA_017708075.1	PRJNA514245	SAMN18324152	Novel	vanA	yes	2017	Denmark	Europe
GCA_017711055.1	PRJNA514245	SAMN18324151	203	vanA	yes	2017	Denmark	Europe
GCA_017715835.1	PRJNA514245	SAMN18324150	Novel	vanA	yes	2017	Denmark	Europe
GCA_017708055.1	PRJNA514245	SAMN18324149	Novel	vanA	yes	2017	Denmark	Europe
GCA_017759365.1	PRJNA514245	SAMN18324148	203	vanA	yes	2017	Denmark	Europe
GCA_017708015.1	PRJNA514245	SAMN18324147	203	vanA	yes	2017	Denmark	Europe
GCA_017788605.1	PRJNA514245	SAMN18324146	80	vanA	yes	2017	Denmark	Europe
GCA_017710415.1	PRJNA514245	SAMN18324145	787	vanA	yes	2017	Denmark	Europe
GCA_017708355.1	PRJNA514245	SAMN18324144	203	vanA	yes	2017	Denmark	Europe
GCA_017708025.1	PRJNA514245	SAMN18324143	203	vanA	yes	2017	Denmark	Europe
GCA_017707995.1	PRJNA514245	SAMN18324142	787	vanA	yes	2017	Denmark	Europe
GCA_017713875.1	PRJNA514245	SAMN18324141	1421	vanA	yes	2017	Denmark	Europe
GCA_017710375.1	PRJNA514245	SAMN18324140	203	vanA	yes	2017	Denmark	Europe
GCA_017713915.1	PRJNA514245	SAMN18324139	80	vanA	yes	2017	Denmark	Europe
GCA_017707975.1	PRJNA514245	SAMN18324138	787	vanA	yes	2017	Denmark	Europe
GCA_017788565.1	PRJNA514245	SAMN18324137	787	vanA	yes	2017	Denmark	Europe
GCA_017707935.1	PRJNA514245	SAMN18324136	203	vanA	yes	2017	Denmark	Europe
GCA_017713835.1	PRJNA514245	SAMN18324135	80	vanA	yes	2017	Denmark	Europe
GCA_017707955.1	PRJNA514245	SAMN18324134	80	vanA	yes	2017	Denmark	Europe
GCA_017707895.1	PRJNA514245	SAMN18324133	80	vanA	yes	2017	Denmark	Europe
GCA_017707915.1	PRJNA514245	SAMN18324132	203	vanA	yes	2017	Denmark	Europe
GCA_017707875.1	PRJNA514245	SAMN18324131	80	vanA	yes	2017	Denmark	Europe
GCA_017707395.1	PRJNA514245	SAMN18324130	787	vanA	yes	2017	Denmark	Europe
GCA_017788545.1	PRJNA514245	SAMN18324129	787	vanA	yes	2017	Denmark	Europe
GCA_017707315.1	PRJNA514245	SAMN18324128	78	vanA	yes	2017	Denmark	Europe
GCA_017710395.1	PRJNA514245	SAMN18324127	80	vanA	yes	2017	Denmark	Europe
GCA_017713795.1	PRJNA514245	SAMN18324126	787	vanA	yes	2017	Denmark	Europe
GCA_017713815.1	PRJNA514245	SAMN18324125	203	vanA	yes	2017	Denmark	Europe
GCA_017713755.1	PRJNA514245	SAMN18324124	Novel	vanA	yes	2017	Denmark	Europe
GCA_017710355.1	PRJNA514245	SAMN18324123	203	vanA	yes	2017	Denmark	Europe
GCA_017713775.1	PRJNA514245	SAMN18324122	203	vanA	yes	2017	Denmark	Europe
GCA_017707295.1	PRJNA514245	SAMN18324121	Novel	vanA	yes	2017	Denmark	Europe
GCA_017771765.1	PRJNA514245	SAMN18324120	203	vanA	yes	2017	Denmark	Europe
GCA_017707835.1	PRJNA514245	SAMN18324119	203	vanA	yes	2017	Denmark	Europe
GCA_017788585.1	PRJNA514245	SAMN18324118	80	vanA	yes	2017	Denmark	Europe
GCA_017707275.1	PRJNA514245	SAMN18324117	203	vanA	yes	2017	Denmark	Europe
GCA_017707235.1	PRJNA514245	SAMN18324116	787	vanA	yes	2017	Denmark	Europe
GCA_017729695.1	PRJNA514245	SAMN18324115	203	vanA	yes	2017	Denmark	Europe
GCA_017713735.1	PRJNA514245	SAMN18324114	203	vanA	yes	2017	Denmark	Europe
GCA_017715815.1	PRJNA514245	SAMN18324113	Novel	vanA	yes	2017	Denmark	Europe
GCA_017707215.1	PRJNA514245	SAMN18324112	787	vanA	yes	2017	Denmark	Europe
GCA_017707195.1	PRJNA514245	SAMN18324111	203	vanA	yes	2017	Denmark	Europe
GCA_017707175.1	PRJNA514245	SAMN18324110	Novel	vanA	yes	2017	Denmark	Europe
GCA_017707155.1	PRJNA514245	SAMN18324109	787	vanA	yes	2017	Denmark	Europe
GCA_017707135.1	PRJNA514245	SAMN18324108	787	vanA	yes	2017	Denmark	Europe
GCA_017707095.1	PRJNA514245	SAMN18324107	203	vanA	yes	2017	Denmark	Europe
GCA_017707075.1	PRJNA514245	SAMN18324106	Novel	vanA	yes	2017	Denmark	Europe
GCA_017707115.1	PRJNA514245	SAMN18324105	787	vanA	yes	2017	Denmark	Europe
GCA_017710335.1	PRJNA514245	SAMN18324104	203	vanA	yes	2017	Denmark	Europe
GCA_017707055.1	PRJNA514245	SAMN18324103	203	vanA	yes	2017	Denmark	Europe
GCA_017707035.1	PRJNA514245	SAMN18324102	203	vanA	yes	2017	Denmark	Europe
GCA_017707015.1	PRJNA514245	SAMN18324101	787	vanA	yes	2017	Denmark	Europe
GCA_017706995.1	PRJNA514245	SAMN18324100	1421	vanA	yes	2017	Denmark	Europe
GCA_017707855.1	PRJNA514245	SAMN18324099	1421	vanA	yes	2017	Denmark	Europe
GCA_017788465.1	PRJNA514245	SAMN18324098	1421	vanA	no	2017	Denmark	Europe
GCA_017718435.1	PRJNA514245	SAMN18324097	787	vanA	yes	2017	Denmark	Europe
GCA_017706975.1	PRJNA514245	SAMN18324096	203	vanA	yes	2017	Denmark	Europe
GCA_017706955.1	PRJNA514245	SAMN18324095	Novel	vanA	yes	2017	Denmark	Europe
GCA_017706935.1	PRJNA514245	SAMN18324094	1421	vanA	yes	2017	Denmark	Europe
GCA_017706895.1	PRJNA514245	SAMN18324093	117	vanA	yes	2017	Denmark	Europe
GCA_017706915.1	PRJNA514245	SAMN18324092	203	vanA	yes	2017	Denmark	Europe
GCA_017713715.1	PRJNA514245	SAMN18324091	80	vanA	yes	2017	Denmark	Europe
GCA_017706875.1	PRJNA514245	SAMN18324090	787	vanA	yes	2017	Denmark	Europe
GCA_017706855.1	PRJNA514245	SAMN18324089	203	vanA	yes	2017	Denmark	Europe
GCA_017706815.1	PRJNA514245	SAMN18324088	Novel	vanA	yes	2017	Denmark	Europe
GCA_017706835.1	PRJNA514245	SAMN18324087	1421	vanA	yes	2017	Denmark	Europe
GCA_017715775.1	PRJNA514245	SAMN18324086	203	vanA	yes	2017	Denmark	Europe
GCA_017706795.1	PRJNA514245	SAMN18324085	1421	vanA	yes	2017	Denmark	Europe
GCA_017706755.1	PRJNA514245	SAMN18324084	1421	vanA	yes	2017	Denmark	Europe
GCA_017706735.1	PRJNA514245	SAMN18324083	203	vanA	yes	2017	Denmark	Europe
GCA_017713675.1	PRJNA514245	SAMN18324082	787	vanA	yes	2017	Denmark	Europe
GCA_017706715.1	PRJNA514245	SAMN18324081	787	vanA	yes	2017	Denmark	Europe
GCA_017706675.1	PRJNA514245	SAMN18324080	1421	vanA	yes	2016	Denmark	Europe
GCA_017706695.1	PRJNA514245	SAMN18324079	203	vanA	yes	2017	Denmark	Europe
GCA_017706655.1	PRJNA514245	SAMN18324078	Novel	vanA	yes	2017	Denmark	Europe
GCA_017715755.1	PRJNA514245	SAMN18324077	80	vanA	yes	2017	Denmark	Europe
GCA_017711015.1	PRJNA514245	SAMN18324076	80	vanA	yes	2017	Denmark	Europe
GCA_017713655.1	PRJNA514245	SAMN18324075	80	vanA	yes	2017	Denmark	Europe
GCA_017706595.1	PRJNA514245	SAMN18324074	1421	vanA	yes	2017	Denmark	Europe
GCA_017707815.1	PRJNA514245	SAMN18324073	80	vanA	yes	2017	Denmark	Europe
GCA_017706555.1	PRJNA514245	SAMN18324072	1421	vanA	yes	2017	Denmark	Europe
GCA_017706615.1	PRJNA514245	SAMN18324071	Novel	vanA	yes	2017	Denmark	Europe
GCA_017706575.1	PRJNA514245	SAMN18324070	80	vanA	yes	2017	Denmark	Europe
GCA_017706535.1	PRJNA514245	SAMN18324069	203	vanA	yes	2017	Denmark	Europe
GCA_017713695.1	PRJNA514245	SAMN18324068	203	vanA	yes	2017	Denmark	Europe
GCA_017713635.1	PRJNA514245	SAMN18324067	1421	vanA	yes	2016	Denmark	Europe
GCA_017713615.1	PRJNA514245	SAMN18324066	203	vanA	yes	2016	Denmark	Europe
GCA_017706515.1	PRJNA514245	SAMN18324065	203	vanA	yes	2016	Denmark	Europe
GCA_017715715.1	PRJNA514245	SAMN18324064	80	vanA	yes	2017	Denmark	Europe
GCA_017713595.1	PRJNA514245	SAMN18324063	203	vanA	yes	2016	Denmark	Europe
GCA_017715735.1	PRJNA514245	SAMN18324062	203	vanA	yes	2016	Denmark	Europe
GCA_017706475.1	PRJNA514245	SAMN18324061	80	vanA	yes	2016	Denmark	Europe
GCA_017706495.1	PRJNA514245	SAMN18324060	203	vanA	yes	2016	Denmark	Europe
GCA_017706455.1	PRJNA514245	SAMN18324059	203	vanA	yes	2016	Denmark	Europe
GCA_017709275.1	PRJNA514245	SAMN18324058	1421	vanA	yes	2016	Denmark	Europe
GCA_017706435.1	PRJNA514245	SAMN18324057	203	vanA	yes	2016	Denmark	Europe
GCA_017706415.1	PRJNA514245	SAMN18324056	117	vanA	yes	2016	Denmark	Europe
GCA_017788445.1	PRJNA514245	SAMN18324055	203	vanA	yes	2016	Denmark	Europe
GCA_017715695.1	PRJNA514245	SAMN18324054	80	vanA	yes	2016	Denmark	Europe
GCA_017712105.1	PRJNA514245	SAMN18324053	80	vanA	yes	2016	Denmark	Europe
GCA_018015995.1	PRJNA514245	SAMN18324052	Novel	vanA	yes	2016	Denmark	Europe
GCA_017706395.1	PRJNA514245	SAMN18324051	203	vanA	yes	2016	Denmark	Europe
GCA_017706375.1	PRJNA514245	SAMN18324050	203	vanA	yes	2016	Denmark	Europe
GCA_017706335.1	PRJNA514245	SAMN18324049	203	vanA	yes	2016	Denmark	Europe
GCA_017706315.1	PRJNA514245	SAMN18324048	203	vanA	yes	2016	Denmark	Europe
GCA_017706255.1	PRJNA514245	SAMN18324047	203	vanA	yes	2016	Denmark	Europe
GCA_017706275.1	PRJNA514245	SAMN18324046	203	vanA	yes	2016	Denmark	Europe
GCA_017730755.1	PRJNA514245	SAMN18324045	203	vanA	yes	2016	Denmark	Europe
GCA_017706285.1	PRJNA514245	SAMN18324044	203	vanA	yes	2016	Denmark	Europe
GCA_017706235.1	PRJNA514245	SAMN18324043	1421	vanA	yes	2016	Denmark	Europe
GCA_017706155.1	PRJNA514245	SAMN18324042	203	vanA	yes	2016	Denmark	Europe
GCA_017706215.1	PRJNA514245	SAMN18324041	203	vanA	yes	2016	Denmark	Europe
GCA_017716115.1	PRJNA514245	SAMN18324040	203	vanA	yes	2016	Denmark	Europe
GCA_017706195.1	PRJNA514245	SAMN18324039	203	vanA	yes	2016	Denmark	Europe
GCA_017706135.1	PRJNA514245	SAMN18324038	203	vanA	yes	2016	Denmark	Europe
GCA_017706175.1	PRJNA514245	SAMN18324037	203	vanA	yes	2016	Denmark	Europe
GCA_017706075.1	PRJNA514245	SAMN18324036	203	vanA	yes	2016	Denmark	Europe
GCA_017710295.1	PRJNA514245	SAMN18324035	203	vanA	yes	2016	Denmark	Europe
GCA_017706085.1	PRJNA514245	SAMN18324034	1421	vanA	yes	2016	Denmark	Europe
GCA_017706055.1	PRJNA514245	SAMN18324033	203	vanA	yes	2016	Denmark	Europe
GCA_017706035.1	PRJNA514245	SAMN18324032	78	vanA	yes	2016	Denmark	Europe
GCA_017713575.1	PRJNA514245	SAMN18324031	203	vanA	yes	2016	Denmark	Europe
GCA_017724555.1	PRJNA514245	SAMN18324030	203	vanA	yes	2016	Denmark	Europe
GCA_017705335.1	PRJNA514245	SAMN18324029	203	vanA	yes	2016	Denmark	Europe
GCA_017705395.1	PRJNA514245	SAMN18324028	203	vanA	yes	2016	Denmark	Europe
GCA_017705315.1	PRJNA514245	SAMN18324027	203	vanA	yes	2016	Denmark	Europe
GCA_017716175.1	PRJNA514245	SAMN18324026	117	vanA	yes	2016	Denmark	Europe
GCA_017705375.1	PRJNA514245	SAMN18324025	117	vanA	yes	2016	Denmark	Europe
GCA_017691395.1	PRJNA514245	SAMN18324024	203	vanA	yes	2016	Denmark	Europe
GCA_017708275.1	PRJNA514245	SAMN18324023	203	vanA	yes	2016	Denmark	Europe
GCA_017713395.1	PRJNA514245	SAMN18324022	203	vanA	yes	2016	Denmark	Europe
GCA_017691415.1	PRJNA514245	SAMN18324021	203	vanA	yes	2016	Denmark	Europe
GCA_017701695.1	PRJNA514245	SAMN18324020	203	vanA	yes	2016	Denmark	Europe
GCA_017701595.1	PRJNA514245	SAMN18324019	80	vanA	yes	2016	Denmark	Europe
GCA_017701635.1	PRJNA514245	SAMN18324018	203	vanA	yes	2016	Denmark	Europe
GCA_017707375.1	PRJNA514245	SAMN18324017	1421	vanA	yes	2016	Denmark	Europe
GCA_017712515.1	PRJNA514245	SAMN18324016	203	vanA	yes	2016	Denmark	Europe
GCA_017713455.1	PRJNA514245	SAMN18324015	203	vanA	yes	2016	Denmark	Europe
GCA_017715475.1	PRJNA514245	SAMN18324014	203	vanA	yes	2016	Denmark	Europe
GCA_017710855.1	PRJNA514245	SAMN18324013	203	vanA	no	2016	Denmark	Europe
GCA_017701055.1	PRJNA514245	SAMN18324012	203	vanA	yes	2016	Denmark	Europe
GCA_017701495.1	PRJNA514245	SAMN18324011	80	vanA	yes	2016	Denmark	Europe
GCA_017700105.1	PRJNA514245	SAMN18324010	203	vanA	yes	2016	Denmark	Europe
GCA_017699605.1	PRJNA514245	SAMN18324009	203	vanA	yes	2016	Denmark	Europe
GCA_017698995.1	PRJNA514245	SAMN18324008	203	vanA	yes	2016	Denmark	Europe
GCA_017715435.1	PRJNA514245	SAMN18324007	203	vanA	yes	2016	Denmark	Europe
GCA_017715455.1	PRJNA514245	SAMN18324006	203	vanA	yes	2016	Denmark	Europe
GCA_017701415.1	PRJNA514245	SAMN18324005	203	vanA	yes	2016	Denmark	Europe
GCA_017694715.1	PRJNA514245	SAMN18324004	203	vanA	yes	2016	Denmark	Europe
GCA_017694115.1	PRJNA514245	SAMN18324003	203	vanA	yes	2016	Denmark	Europe
GCA_017715395.1	PRJNA514245	SAMN18324002	203	vanA	yes	2016	Denmark	Europe
GCA_017711515.1	PRJNA514245	SAMN18324001	203	vanA	yes	2016	Denmark	Europe
GCA_017715375.1	PRJNA514245	SAMN18324000	203	vanA	yes	2016	Denmark	Europe
GCA_017692695.1	PRJNA514245	SAMN18323999	203	vanA	yes	2016	Denmark	Europe
GCA_017694315.1	PRJNA514245	SAMN18323998	203	vanA	yes	2016	Denmark	Europe
GCA_017692375.1	PRJNA514245	SAMN18323997	203	vanA	yes	2016	Denmark	Europe
GCA_017692235.1	PRJNA514245	SAMN18323996	203	vanA	yes	2016	Denmark	Europe
GCA_017715595.1	PRJNA514245	SAMN18323995	203	vanA	yes	2016	Denmark	Europe
GCA_017754085.1	PRJNA514245	SAMN18323994	203	vanA	yes	2016	Denmark	Europe
GCA_017691725.1	PRJNA514245	SAMN18323993	203	vanA	yes	2016	Denmark	Europe
GCA_017691535.1	PRJNA514245	SAMN18323992	203	vanA	yes	2016	Denmark	Europe
GCA_017712495.1	PRJNA514245	SAMN18323991	203	vanA	yes	2016	Denmark	Europe
GCA_017711455.1	PRJNA514245	SAMN18323990	203	vanA	yes	2016	Denmark	Europe
GCA_017713415.1	PRJNA514245	SAMN18323989	203	vanA	yes	2016	Denmark	Europe
GCA_017705175.1	PRJNA514245	SAMN18323988	203	vanA	yes	2016	Denmark	Europe
GCA_017705055.1	PRJNA514245	SAMN18323987	203	vanA	yes	2016	Denmark	Europe
GCA_017704815.1	PRJNA514245	SAMN18323986	203	vanA	yes	2016	Denmark	Europe
GCA_017715655.1	PRJNA514245	SAMN18323985	203	vanA	yes	2016	Denmark	Europe
GCA_017704395.1	PRJNA514245	SAMN18323984	203	vanA	yes	2016	Denmark	Europe
GCA_017704175.1	PRJNA514245	SAMN18323983	203	vanA	yes	2016	Denmark	Europe
GCA_017715635.1	PRJNA514245	SAMN18323982	203	vanA	yes	2016	Denmark	Europe
GCA_017713515.1	PRJNA514245	SAMN18323981	203	vanA	yes	2016	Denmark	Europe
GCA_017715615.1	PRJNA514245	SAMN18323980	203	vanA	yes	2016	Denmark	Europe
GCA_017703795.1	PRJNA514245	SAMN18323979	203	vanA	yes	2016	Denmark	Europe
GCA_017703715.1	PRJNA514245	SAMN18323978	203	vanA	yes	2016	Denmark	Europe
GCA_017703615.1	PRJNA514245	SAMN18323977	203	vanA	yes	2016	Denmark	Europe
GCA_017705735.1	PRJNA514245	SAMN18323976	203	vanA	yes	2016	Denmark	Europe
GCA_017703295.1	PRJNA514245	SAMN18323975	1421	vanA	yes	2016	Denmark	Europe
GCA_017703095.1	PRJNA514245	SAMN18323974	1421	vanA	yes	2016	Denmark	Europe
GCA_017703045.1	PRJNA514245	SAMN18323973	1421	vanA	yes	2016	Denmark	Europe
GCA_017702955.1	PRJNA514245	SAMN18323972	203	vanA	yes	2016	Denmark	Europe
GCA_017715555.1	PRJNA514245	SAMN18323971	203	vanA	yes	2016	Denmark	Europe
GCA_017715535.1	PRJNA514245	SAMN18323970	80	vanA	yes	2016	Denmark	Europe
GCA_017715515.1	PRJNA514245	SAMN18323969	1297	vanA	yes	2016	Denmark	Europe
GCA_017702835.1	PRJNA514245	SAMN18323968	203	vanA	yes	2016	Denmark	Europe
GCA_017702755.1	PRJNA514245	SAMN18323966	1297	vanA	yes	2016	Denmark	Europe
GCA_017715495.1	PRJNA514245	SAMN18323965	1297	vanA	yes	2016	Denmark	Europe
GCA_017713495.1	PRJNA514245	SAMN18323964	1297	vanA	yes	2016	Denmark	Europe
GCA_017788305.1	PRJNA514245	SAMN18323963	1297	vanA	yes	2016	Denmark	Europe
GCA_017701675.1	PRJNA514245	SAMN18323962	1297	vanA	yes	2016	Denmark	Europe
GCA_017712475.1	PRJNA514245	SAMN18323961	1297	vanA	yes	2016	Denmark	Europe
GCA_017711295.1	PRJNA514245	SAMN18323960	203	vanA	yes	2016	Denmark	Europe
GCA_017715855.1	PRJNA514245	SAMN18323959	1421	vanA	yes	2016	Denmark	Europe
GCA_017712275.1	PRJNA514245	SAMN18323958	80	vanA	yes	2016	Denmark	Europe
GCA_017709615.1	PRJNA514245	SAMN18323957	117	vanA	yes	2016	Denmark	Europe
GCA_017788645.1	PRJNA514245	SAMN18323955	80	vanA	yes	2016	Denmark	Europe
GCA_017713935.1	PRJNA514245	SAMN18323954	80	vanA	yes	2016	Denmark	Europe
GCA_017710505.1	PRJNA514245	SAMN18323953	117	vanA	yes	2016	Denmark	Europe
GCA_017715865.1	PRJNA514245	SAMN18323952	80	vanA	yes	2016	Denmark	Europe
GCA_017708615.1	PRJNA514245	SAMN18323951	80	vanA	yes	2016	Denmark	Europe
GCA_017708255.1	PRJNA514245	SAMN18323950	117	vanA	yes	2015	Denmark	Europe
GCA_017708335.1	PRJNA514245	SAMN18323949	203	vanA	yes	2016	Denmark	Europe
GCA_017709755.1	PRJNA514245	SAMN18323948	80	vanA	yes	2016	Denmark	Europe
GCA_017709735.1	PRJNA514245	SAMN18323947	80	vanA	yes	2016	Denmark	Europe
GCA_017709715.1	PRJNA514245	SAMN18323946	787	vanA	yes	2016	Denmark	Europe
GCA_017707335.1	PRJNA514245	SAMN18323945	117	vanA	yes	2016	Denmark	Europe
GCA_017707255.1	PRJNA514245	SAMN18323944	80	vanA	yes	2016	Denmark	Europe
GCA_017715795.1	PRJNA514245	SAMN18323943	80	vanA	no	2016	Denmark	Europe
GCA_017710315.1	PRJNA514245	SAMN18323942	80	vanA	yes	2016	Denmark	Europe
GCA_017706775.1	PRJNA514245	SAMN18323941	203	vanA	yes	2016	Denmark	Europe
GCA_017706635.1	PRJNA514245	SAMN18323940	80	vanA	yes	2016	Denmark	Europe
GCA_017788505.1	PRJNA514245	SAMN18323939	80	vanA	yes	2016	Denmark	Europe
GCA_017706355.1	PRJNA514245	SAMN18323938	80	vanA	yes	2016	Denmark	Europe
GCA_017716155.1	PRJNA514245	SAMN18323937	80	vanA	yes	2016	Denmark	Europe
GCA_017706115.1	PRJNA514245	SAMN18323936	80	vanA	yes	2016	Denmark	Europe
GCA_017715675.1	PRJNA514245	SAMN18323935	80	vanA	yes	2015	Denmark	Europe
GCA_017702715.1	PRJNA514245	SAMN18323934	117	vanA	yes	2016	Denmark	Europe
GCA_017691995.1	PRJNA514245	SAMN18323932	80	vanA	yes	2015	Denmark	Europe
GCA_017704735.1	PRJNA514245	SAMN18323931	117	vanA	yes	2015	Denmark	Europe
GCA_017715575.1	PRJNA514245	SAMN18323930	80	vanA	yes	2015	Denmark	Europe
GCA_017701995.1	PRJNA514245	SAMN18323929	80	vanA	yes	2015	Denmark	Europe
GCA_017771745.1	PRJNA514245	SAMN18323928	1200	vanA	yes	2015	Denmark	Europe
GCA_017707355.1	PRJNA514245	SAMN18323927	1200	vanA	yes	2015	Denmark	Europe
GCA_017705295.1	PRJNA514245	SAMN18323926	80	vanA	yes	2015	Denmark	Europe
GCA_017900535.1	PRJNA514245	SAMN18323925	80	vanA	yes	2015	Denmark	Europe
GCA_016982475.1	PRJNA514245	SAMN17922681	117	vanA	yes	2018	Denmark	Europe
GCA_016979275.1	PRJNA514245	SAMN17922500	1421	vanA	yes	2019	Denmark	Europe
GCA_017197055.1	PRJNA514245	SAMN17378763	192	vanA	yes	2013	Denmark	Europe
GCA_017197035.1	PRJNA514245	SAMN17378762	117	vanA	yes	2014	Denmark	Europe
GCA_017197015.1	PRJNA514245	SAMN17378761	192	vanA	yes	2013	Denmark	Europe
GCA_017196975.1	PRJNA514245	SAMN17378760	80	vanA	yes	2014	Denmark	Europe
GCA_017196995.1	PRJNA514245	SAMN17378759	117	vanA	no	2012	Denmark	Europe
GCA_017196935.1	PRJNA514245	SAMN17378758	117	vanA	no	2012	Denmark	Europe
GCA_017196855.1	PRJNA514245	SAMN17378757	117	vanA	no	2012	Denmark	Europe
GCA_017196955.1	PRJNA514245	SAMN17378756	117	vanA	no	2012	Denmark	Europe
GCA_017196895.1	PRJNA514245	SAMN17378754	117	vanA	no	2013	Denmark	Europe
GCA_017196835.1	PRJNA514245	SAMN17378753	117	vanA	no	2012	Denmark	Europe
GCA_017196815.1	PRJNA514245	SAMN17378752	203	vanA	no	2017	Denmark	Europe
GCA_017196775.1	PRJNA514245	SAMN17378751	203	vanA	no	2017	Denmark	Europe
GCA_017196735.1	PRJNA514245	SAMN17378750	117	vanA	no	2012	Denmark	Europe
GCA_017196745.1	PRJNA514245	SAMN17378749	117	vanA	no	2012	Denmark	Europe
GCA_017196715.1	PRJNA514245	SAMN17378748	117	vanA	no	2012	Denmark	Europe
GCA_017196635.1	PRJNA514245	SAMN17378745	203	vanA	yes	2017	Denmark	Europe
GCA_017196595.1	PRJNA514245	SAMN17378744	203	vanA	yes	2017	Denmark	Europe
GCA_017196615.1	PRJNA514245	SAMN17378743	203	vanA	yes	2017	Denmark	Europe
GCA_017196535.1	PRJNA514245	SAMN17378742	203	vanA	yes	2017	Denmark	Europe
GCA_017196575.1	PRJNA514245	SAMN17378741	203	vanA	yes	2017	Denmark	Europe
GCA_017196555.1	PRJNA514245	SAMN17378740	203	vanA	yes	2017	Denmark	Europe
GCA_017196515.1	PRJNA514245	SAMN17378739	203	vanA	yes	2017	Denmark	Europe
GCA_017196495.1	PRJNA514245	SAMN17378738	203	vanA	yes	2017	Denmark	Europe
GCA_017196435.1	PRJNA514245	SAMN17378737	203	vanA	yes	2017	Denmark	Europe
GCA_017196455.1	PRJNA514245	SAMN17378736	203	vanA	yes	2017	Denmark	Europe
GCA_017196415.1	PRJNA514245	SAMN17378735	203	vanA	yes	2017	Denmark	Europe
GCA_017196395.1	PRJNA514245	SAMN17378734	203	vanA	yes	2017	Denmark	Europe
GCA_017196215.1	PRJNA514245	SAMN17378733	203	vanA	yes	2017	Denmark	Europe
GCA_017196375.1	PRJNA514245	SAMN17378732	203	vanA	yes	2017	Denmark	Europe
GCA_017196195.1	PRJNA514245	SAMN17378731	203	vanA	yes	2017	Denmark	Europe
GCA_017196335.1	PRJNA514245	SAMN17378730	203	vanA	yes	2017	Denmark	Europe
GCA_017196135.1	PRJNA514245	SAMN17378729	203	vanA	yes	2017	Denmark	Europe
GCA_017196115.1	PRJNA514245	SAMN17378728	203	vanA	yes	2017	Denmark	Europe
GCA_017196155.1	PRJNA514245	SAMN17378727	203	vanA	yes	2017	Denmark	Europe
GCA_017196355.1	PRJNA514245	SAMN17378726	203	vanA	yes	2017	Denmark	Europe
GCA_017196095.1	PRJNA514245	SAMN17378725	203	vanA	yes	2017	Denmark	Europe
GCA_017196275.1	PRJNA514245	SAMN17378724	203	vanA	yes	2017	Denmark	Europe
GCA_017196295.1	PRJNA514245	SAMN17378723	80	vanA	yes	2017	Denmark	Europe
GCA_017196065.1	PRJNA514245	SAMN17378722	203	vanA	yes	2017	Denmark	Europe
GCA_017196055.1	PRJNA514245	SAMN17378721	203	vanA	yes	2017	Denmark	Europe
GCA_017196035.1	PRJNA514245	SAMN17378720	203	vanA	yes	2017	Denmark	Europe
GCA_017196015.1	PRJNA514245	SAMN17378719	203	vanA	yes	2017	Denmark	Europe
GCA_017196255.1	PRJNA514245	SAMN17378718	80	vanA	yes	2017	Denmark	Europe
GCA_017196315.1	PRJNA514245	SAMN17378717	203	vanA	yes	2017	Denmark	Europe
GCA_017195975.1	PRJNA514245	SAMN17378716	203	vanA	yes	2017	Denmark	Europe
GCA_017195995.1	PRJNA514245	SAMN17378715	203	vanA	yes	2017	Denmark	Europe
GCA_017195935.1	PRJNA514245	SAMN17378714	203	vanA	yes	2017	Denmark	Europe
GCA_017195955.1	PRJNA514245	SAMN17378713	203	vanA	yes	2017	Denmark	Europe
GCA_017195915.1	PRJNA514245	SAMN17378712	203	vanA	yes	2017	Denmark	Europe
GCA_017195875.1	PRJNA514245	SAMN17378711	80	vanA	yes	2017	Denmark	Europe
GCA_017195855.1	PRJNA514245	SAMN17378710	203	vanA	yes	2017	Denmark	Europe
GCA_017195835.1	PRJNA514245	SAMN17378709	203	vanA	yes	2017	Denmark	Europe
GCA_017195895.1	PRJNA514245	SAMN17378708	203	vanA	yes	2017	Denmark	Europe
GCA_018025695.1	PRJNA514245	SAMN17378707	203	vanA	yes	2017	Denmark	Europe
GCA_017199055.1	PRJNA514245	SAMN17378706	203	vanA	yes	2017	Denmark	Europe
GCA_017198995.1	PRJNA514245	SAMN17378705	80	vanA	yes	2016	Denmark	Europe
GCA_017199035.1	PRJNA514245	SAMN17378703	80	vanA	yes	2016	Denmark	Europe
GCA_017199015.1	PRJNA514245	SAMN17378702	192	vanA	yes	2013	Denmark	Europe
GCA_017198955.1	PRJNA514245	SAMN17378701	80	vanA	yes	2016	Denmark	Europe
GCA_017198935.1	PRJNA514245	SAMN17378700	203	vanA	yes	2016	Denmark	Europe
GCA_017198915.1	PRJNA514245	SAMN17378699	117	vanA	yes	2016	Denmark	Europe
GCA_017198875.1	PRJNA514245	SAMN17378698	80	vanA	yes	2016	Denmark	Europe
GCA_017198795.1	PRJNA514245	SAMN17378696	80	vanA	yes	2016	Denmark	Europe
GCA_017198775.1	PRJNA514245	SAMN17378693	192	vanA	yes	2013	Denmark	Europe
GCA_017262675.1	PRJNA514245	SAMN15088092	18	vanA	no	2005	Denmark	Europe
GCA_015341625.1	PRJNA514245	SAMN14074561	1421	vanA	yes	2018	Denmark	Europe
GCA_015341645.1	PRJNA514245	SAMN14074560	1421	vanA	yes	2018	Denmark	Europe
GCA_015341585.1	PRJNA514245	SAMN14074559	1421	vanA	no	2018	Denmark	Europe
GCA_015341605.1	PRJNA514245	SAMN14074558	203	vanA	yes	2018	Denmark	Europe
GCA_015665665.1	PRJNA514245	SAMN14074557	117	vanA	no	2018	Denmark	Europe
GCA_015341405.1	PRJNA514245	SAMN14074556	1421	vanA	yes	2018	Denmark	Europe
GCA_015341565.1	PRJNA514245	SAMN14074555	1421	vanA	yes	2018	Denmark	Europe
GCA_015341205.1	PRJNA514245	SAMN14074554	1421	vanA	yes	2018	Denmark	Europe
GCA_015341445.1	PRJNA514245	SAMN14074553	80	vanA	yes	2017	Denmark	Europe
GCA_015341525.1	PRJNA514245	SAMN14074552	203	vanA	yes	2017	Denmark	Europe
GCA_015341245.1	PRJNA514245	SAMN14074551	80	vanA	yes	2017	Denmark	Europe
GCA_015341385.1	PRJNA514245	SAMN14074550	Novel	vanA	yes	2017	Denmark	Europe
GCA_015341485.1	PRJNA514245	SAMN14074549	203	vanA	yes	2017	Denmark	Europe
GCA_015341505.1	PRJNA514245	SAMN14074548	203	vanA	yes	2016	Denmark	Europe
GCA_018040705.1	PRJNA514245	SAMN14074547	80	vanA	yes	2017	Denmark	Europe
GCA_015341545.1	PRJNA514245	SAMN14074546	1421	vanA	yes	2018	Denmark	Europe
GCA_015341925.1	PRJNA514245	SAMN14074544	1421	vanA	yes	2018	Denmark	Europe
GCA_015341965.1	PRJNA514245	SAMN14074543	Novel	vanA	yes	2018	Denmark	Europe
GCA_015340965.1	PRJNA514245	SAMN14074542	1421	vanA	yes	2018	Denmark	Europe
GCA_015341065.1	PRJNA514245	SAMN14074540	1421	vanA	yes	2018	Denmark	Europe
GCA_015341945.1	PRJNA514245	SAMN14074539	1421	vanA	yes	2018	Denmark	Europe
GCA_015341085.1	PRJNA514245	SAMN14074538	1421	vanA	no	2018	Denmark	Europe
GCA_015341105.1	PRJNA514245	SAMN14074537	Novel	vanA	yes	2018	Denmark	Europe
GCA_015340745.1	PRJNA514245	SAMN14074536	1421	vanA	yes	2018	Denmark	Europe
GCA_015341225.1	PRJNA514245	SAMN14074535	1421	vanA	yes	2018	Denmark	Europe
GCA_015341285.1	PRJNA514245	SAMN14074533	203	vanA	yes	2017	Denmark	Europe
GCA_015341265.1	PRJNA514245	SAMN14074531	203	vanA	yes	2017	Denmark	Europe
GCA_015341705.1	PRJNA514245	SAMN14074530	80	vanA	yes	2017	Denmark	Europe
GCA_015341685.1	PRJNA514245	SAMN14074529	Novel	vanA	yes	2017	Denmark	Europe
GCA_015341655.1	PRJNA514245	SAMN14074528	203	vanA	yes	2017	Denmark	Europe
GCA_018040685.1	PRJNA514245	SAMN14074526	203	vanA	yes	2016	Denmark	Europe
GCA_015341005.1	PRJNA514245	SAMN14074525	117	vanA	yes	2016	Denmark	Europe
GCA_015341045.1	PRJNA514245	SAMN14074524	80	vanA	yes	2016	Denmark	Europe
GCA_026934795.1	PRJNA552025	SAMN13168600	203	vanA	no	2010	Denmark	Europe
GCA_026929155.1	PRJNA552025	SAMN13165550	117	vanA	yes	2013	Denmark	Europe
GCA_026929115.1	PRJNA552025	SAMN13165548	117	vanA	no	2012	Denmark	Europe
GCA_026953495.1	PRJNA552025	SAMN13165547	117	vanA	no	2012	Denmark	Europe
GCA_026929205.1	PRJNA552025	SAMN13165546	18	vanA	no	2011	Denmark	Europe
GCA_026929245.1	PRJNA552025	SAMN13165544	192	vanA	no	2010	Denmark	Europe
GCA_026929235.1	PRJNA552025	SAMN13165543	18	vanA	no	2009	Denmark	Europe
GCA_026929315.1	PRJNA552025	SAMN13165541	18	vanA	no	2009	Denmark	Europe
GCA_026953515.1	PRJNA552025	SAMN13165540	18	vanA	no	2009	Denmark	Europe
GCA_008728475.1	PRJNA573568	SAMN12818041	117	vanA	no	2018	Denmark	Europe
GCA_008728455.1	PRJNA573568	SAMN12818007	787	vanA	yes	2017	Denmark	Europe
GCA_004302885.1	PRJNA522366	SAMN10935273	80	vanA	yes	2013	Denmark	Europe
GCA_003071425.1	PRJNA243331	SAMN06621458	203	vanA	no	2014	Denmark	Europe
GCA_003071445.1	PRJNA243331	SAMN06621457	203	vanA	no	2014	Denmark	Europe
GCA_000395885.1	PRJNA88379	SAMN00809008	17	vanA	no	2010	Denmark	Europe
GCA_000395865.1	PRJNA88377	SAMN00809007	412	vanA	no	2010	Denmark	Europe
GCA_000395845.1	PRJNA88375	SAMN00809006	18	vanA	no	2010	Denmark	Europe
GCA_000395825.1	PRJNA88373	SAMN00809005	192	vanA	no	2010	Denmark	Europe
GCA_018144875.1	PRJNA514245	SAMEA6658191	1421	vanA	yes	2018	Denmark	Europe
GCA_018149955.1	PRJNA514245	SAMEA6657931	1421	vanA	yes	2018	Denmark	Europe
GCA_018150135.1	PRJNA514245	SAMEA6657914	203	vanA	yes	2018	Denmark	Europe
GCA_018150555.1	PRJNA514245	SAMEA6657887	203	vanA	yes	2018	Denmark	Europe
GCA_018152465.1	PRJNA514245	SAMEA6657771	203	vanA	yes	2018	Denmark	Europe
GCA_018152675.1	PRJNA514245	SAMEA6657753	1421	vanA	yes	2018	Denmark	Europe
GCA_018183415.1	PRJNA514245	SAMEA6657694	1421	vanA	no	2018	Denmark	Europe
GCA_018086705.1	PRJNA514245	SAMEA5368635	203	vanA	yes	2015	Denmark	Europe
GCA_015456665.1	PRJNA514245	SAMEA5368634	80	vanA	yes	2015	Denmark	Europe
GCA_015457245.1	PRJNA514245	SAMEA5368633	80	vanA	yes	2015	Denmark	Europe
GCA_015459185.1	PRJNA514245	SAMEA5368632	203	vanA	no	2015	Denmark	Europe
GCA_015457725.1	PRJNA514245	SAMEA5368631	17	vanA	yes	2015	Denmark	Europe
GCA_015456985.1	PRJNA514245	SAMEA5368630	80	vanA	yes	2015	Denmark	Europe
GCA_018086745.1	PRJNA514245	SAMEA5368629	80	vanA	yes	2015	Denmark	Europe
GCA_015453145.1	PRJNA514245	SAMEA5368628	203	vanA	yes	2015	Denmark	Europe
GCA_015454585.1	PRJNA514245	SAMEA5368627	80	vanA	yes	2015	Denmark	Europe
GCA_015468645.1	PRJNA514245	SAMEA5368626	80	vanA	yes	2013	Denmark	Europe
GCA_015455165.1	PRJNA514245	SAMEA5368625	80	vanA	yes	2015	Denmark	Europe
GCA_015453405.1	PRJNA514245	SAMEA5368624	80	vanA	yes	2015	Denmark	Europe
GCA_015454365.1	PRJNA514245	SAMEA5368623	203	vanA	yes	2015	Denmark	Europe
GCA_015455465.1	PRJNA514245	SAMEA5368622	80	vanA	yes	2015	Denmark	Europe
GCA_016193755.1	PRJNA514245	SAMEA5368621	80	vanA	yes	2015	Denmark	Europe
GCA_015453805.1	PRJNA514245	SAMEA5368620	80	vanA	yes	2015	Denmark	Europe
GCA_015453325.1	PRJNA514245	SAMEA5368619	80	vanA	yes	2015	Denmark	Europe
GCA_015453265.1	PRJNA514245	SAMEA5368618	203	vanA	yes	2015	Denmark	Europe
GCA_015453345.1	PRJNA514245	SAMEA5368617	80	vanA	yes	2015	Denmark	Europe
GCA_015454445.1	PRJNA514245	SAMEA5368616	203	vanA	yes	2015	Denmark	Europe
GCA_015455585.1	PRJNA514245	SAMEA5368615	80	vanA	yes	2015	Denmark	Europe
GCA_015458665.1	PRJNA514245	SAMEA5368614	80	vanA	yes	2015	Denmark	Europe
GCA_015454325.1	PRJNA514245	SAMEA5368613	80	vanA	yes	2015	Denmark	Europe
GCA_015458105.1	PRJNA514245	SAMEA5368612	203	vanA	yes	2015	Denmark	Europe
GCA_015457065.1	PRJNA514245	SAMEA5368611	80	vanA	yes	2015	Denmark	Europe
GCA_015458245.1	PRJNA514245	SAMEA5368610	80	vanA	yes	2015	Denmark	Europe
GCA_015457585.1	PRJNA514245	SAMEA5368609	80	vanA	yes	2015	Denmark	Europe
GCA_016197685.1	PRJNA514245	SAMEA5368608	192	vanA	yes	2013	Denmark	Europe
GCA_015455025.1	PRJNA514245	SAMEA5368607	80	vanA	yes	2015	Denmark	Europe
GCA_015456725.1	PRJNA514245	SAMEA5368606	203	vanA	yes	2015	Denmark	Europe
GCA_015457005.1	PRJNA514245	SAMEA5368605	117	vanA	yes	2015	Denmark	Europe
GCA_015458405.1	PRJNA514245	SAMEA5368604	80	vanA	yes	2015	Denmark	Europe
GCA_015458605.1	PRJNA514245	SAMEA5368603	80	vanA	yes	2015	Denmark	Europe
GCA_015456465.1	PRJNA514245	SAMEA5368602	80	vanA	yes	2015	Denmark	Europe
GCA_015455875.1	PRJNA514245	SAMEA5368601	203	vanA	yes	2015	Denmark	Europe
GCA_015457265.1	PRJNA514245	SAMEA5368600	80	vanA	yes	2015	Denmark	Europe
GCA_015455865.1	PRJNA514245	SAMEA5368599	203	vanA	yes	2015	Denmark	Europe
GCA_016197725.1	PRJNA514245	SAMEA5368598	80	vanA	yes	2013	Denmark	Europe
GCA_015458705.1	PRJNA514245	SAMEA5368597	80	vanA	yes	2015	Denmark	Europe
GCA_015458045.1	PRJNA514245	SAMEA5368596	203	vanA	yes	2015	Denmark	Europe
GCA_015458965.1	PRJNA514245	SAMEA5368595	80	vanA	yes	2015	Denmark	Europe
GCA_015457845.1	PRJNA514245	SAMEA5368594	203	vanA	yes	2015	Denmark	Europe
GCA_015456025.1	PRJNA514245	SAMEA5368593	80	vanA	yes	2015	Denmark	Europe
GCA_015457605.1	PRJNA514245	SAMEA5368592	80	vanA	yes	2015	Denmark	Europe
GCA_015457205.1	PRJNA514245	SAMEA5368591	80	vanA	yes	2015	Denmark	Europe
GCA_015456345.1	PRJNA514245	SAMEA5368590	203	vanA	yes	2015	Denmark	Europe
GCA_015469105.1	PRJNA514245	SAMEA5368589	80	vanA	yes	2013	Denmark	Europe
GCA_015458805.1	PRJNA514245	SAMEA5368588	80	vanA	yes	2015	Denmark	Europe
GCA_015457545.1	PRJNA514245	SAMEA5368587	80	vanA	yes	2015	Denmark	Europe
GCA_015457885.1	PRJNA514245	SAMEA5368586	80	vanA	yes	2015	Denmark	Europe
GCA_015459465.1	PRJNA514245	SAMEA5368585	80	vanA	yes	2015	Denmark	Europe
GCA_015459225.1	PRJNA514245	SAMEA5368584	80	vanA	yes	2015	Denmark	Europe
GCA_015457565.1	PRJNA514245	SAMEA5368583	80	vanA	yes	2015	Denmark	Europe
GCA_015458365.1	PRJNA514245	SAMEA5368582	80	vanA	yes	2015	Denmark	Europe
GCA_015458445.1	PRJNA514245	SAMEA5368581	80	vanA	yes	2015	Denmark	Europe
GCA_015458545.1	PRJNA514245	SAMEA5368580	203	vanA	yes	2015	Denmark	Europe
GCA_015456875.1	PRJNA514245	SAMEA5368579	203	vanA	yes	2015	Denmark	Europe
GCA_015468945.1	PRJNA514245	SAMEA5368578	192	vanA	yes	2013	Denmark	Europe
GCA_015458745.1	PRJNA514245	SAMEA5368577	80	vanA	yes	2015	Denmark	Europe
GCA_015458825.1	PRJNA514245	SAMEA5368576	80	vanA	yes	2015	Denmark	Europe
GCA_015457475.1	PRJNA514245	SAMEA5368575	80	vanA	yes	2015	Denmark	Europe
GCA_018086885.1	PRJNA514245	SAMEA5368574	80	vanA	yes	2015	Denmark	Europe
GCA_015458645.1	PRJNA514245	SAMEA5368573	80	vanA	yes	2015	Denmark	Europe
GCA_015459325.1	PRJNA514245	SAMEA5368572	80	vanA	yes	2015	Denmark	Europe
GCA_016194165.1	PRJNA514245	SAMEA5368571	80	vanA	yes	2015	Denmark	Europe
GCA_015456485.1	PRJNA514245	SAMEA5368570	80	vanA	yes	2015	Denmark	Europe
GCA_015456945.1	PRJNA514245	SAMEA5368569	80	vanA	yes	2015	Denmark	Europe
GCA_015459525.1	PRJNA514245	SAMEA5368568	80	vanA	yes	2015	Denmark	Europe
GCA_015468165.1	PRJNA514245	SAMEA5368567	192	vanA	yes	2013	Denmark	Europe
GCA_015456525.1	PRJNA514245	SAMEA5368566	80	vanA	yes	2015	Denmark	Europe
GCA_015457865.1	PRJNA514245	SAMEA5368565	80	vanA	yes	2015	Denmark	Europe
GCA_015456285.1	PRJNA514245	SAMEA5368564	80	vanA	yes	2015	Denmark	Europe
GCA_015455345.1	PRJNA514245	SAMEA5368563	80	vanA	yes	2015	Denmark	Europe
GCA_015455925.1	PRJNA514245	SAMEA5368562	203	vanA	yes	2015	Denmark	Europe
GCA_015455965.1	PRJNA514245	SAMEA5368561	80	vanA	yes	2015	Denmark	Europe
GCA_015458765.1	PRJNA514245	SAMEA5368560	80	vanA	yes	2015	Denmark	Europe
GCA_015455825.1	PRJNA514245	SAMEA5368559	203	vanA	yes	2015	Denmark	Europe
GCA_016197645.1	PRJNA514245	SAMEA5368558	80	vanA	yes	2013	Denmark	Europe
GCA_015457505.1	PRJNA514245	SAMEA5368557	80	vanA	yes	2015	Denmark	Europe
GCA_015457685.1	PRJNA514245	SAMEA5368556	203	vanA	yes	2015	Denmark	Europe
GCA_015458925.1	PRJNA514245	SAMEA5368555	80	vanA	yes	2015	Denmark	Europe
GCA_015457375.1	PRJNA514245	SAMEA5368554	80	vanA	yes	2015	Denmark	Europe
GCA_015457525.1	PRJNA514245	SAMEA5368553	80	vanA	yes	2015	Denmark	Europe
GCA_015455525.1	PRJNA514245	SAMEA5368552	203	vanA	yes	2015	Denmark	Europe
GCA_015459145.1	PRJNA514245	SAMEA5368551	80	vanA	yes	2015	Denmark	Europe
GCA_015456235.1	PRJNA514245	SAMEA5368550	80	vanA	yes	2015	Denmark	Europe
GCA_015456425.1	PRJNA514245	SAMEA5368549	203	vanA	yes	2015	Denmark	Europe
GCA_016197745.1	PRJNA514245	SAMEA5368548	192	vanA	yes	2013	Denmark	Europe
GCA_015455665.1	PRJNA514245	SAMEA5368547	80	vanA	yes	2015	Denmark	Europe
GCA_015458385.1	PRJNA514245	SAMEA5368546	80	vanA	yes	2015	Denmark	Europe
GCA_015458565.1	PRJNA514245	SAMEA5368545	80	vanA	yes	2015	Denmark	Europe
GCA_015455545.1	PRJNA514245	SAMEA5368544	80	vanA	yes	2015	Denmark	Europe
GCA_015455845.1	PRJNA514245	SAMEA5368543	80	vanA	yes	2015	Denmark	Europe
GCA_015458905.1	PRJNA514245	SAMEA5368542	80	vanA	yes	2015	Denmark	Europe
GCA_015456825.1	PRJNA514245	SAMEA5368541	80	vanA	yes	2015	Denmark	Europe
GCA_015458935.1	PRJNA514245	SAMEA5368540	80	vanA	yes	2015	Denmark	Europe
GCA_015458835.1	PRJNA514245	SAMEA5368539	80	vanA	yes	2015	Denmark	Europe
GCA_015459345.1	PRJNA514245	SAMEA5368538	80	vanA	yes	2015	Denmark	Europe
GCA_015469585.1	PRJNA514245	SAMEA5368537	80	vanA	yes	2013	Denmark	Europe
GCA_015458505.1	PRJNA514245	SAMEA5368536	80	vanA	yes	2015	Denmark	Europe
GCA_015458305.1	PRJNA514245	SAMEA5368535	80	vanA	yes	2015	Denmark	Europe
GCA_015458005.1	PRJNA514245	SAMEA5368534	203	vanA	yes	2015	Denmark	Europe
GCA_015458625.1	PRJNA514245	SAMEA5368533	80	vanA	yes	2015	Denmark	Europe
GCA_015456905.1	PRJNA514245	SAMEA5368532	80	vanA	no	2015	Denmark	Europe
GCA_015459065.1	PRJNA514245	SAMEA5368531	80	vanA	yes	2015	Denmark	Europe
GCA_015459385.1	PRJNA514245	SAMEA5368530	80	vanA	yes	2015	Denmark	Europe
GCA_015456505.1	PRJNA514245	SAMEA5368529	117	vanA	yes	2015	Denmark	Europe
GCA_015458685.1	PRJNA514245	SAMEA5368528	80	vanA	yes	2015	Denmark	Europe
GCA_015459005.1	PRJNA514245	SAMEA5368527	80	vanA	yes	2015	Denmark	Europe
GCA_015458885.1	PRJNA514245	SAMEA5368526	80	vanA	yes	2015	Denmark	Europe
GCA_015455985.1	PRJNA514245	SAMEA5368525	80	vanA	yes	2015	Denmark	Europe
GCA_015457945.1	PRJNA514245	SAMEA5368524	203	vanA	yes	2015	Denmark	Europe
GCA_015459085.1	PRJNA514245	SAMEA5368523	80	vanA	yes	2015	Denmark	Europe
GCA_015458265.1	PRJNA514245	SAMEA5368522	80	vanA	yes	2015	Denmark	Europe
GCA_015459125.1	PRJNA514245	SAMEA5368521	80	vanA	yes	2015	Denmark	Europe
GCA_015457365.1	PRJNA514245	SAMEA5368520	80	vanA	yes	2015	Denmark	Europe
GCA_015459395.1	PRJNA514245	SAMEA5368519	80	vanA	yes	2015	Denmark	Europe
GCA_015457975.1	PRJNA514245	SAMEA5368518	203	vanA	yes	2015	Denmark	Europe
GCA_018087225.1	PRJNA514245	SAMEA5368517	80	vanA	yes	2013	Denmark	Europe
GCA_015455945.1	PRJNA514245	SAMEA5368516	117	vanA	yes	2015	Denmark	Europe
GCA_016193665.1	PRJNA514245	SAMEA5368515	80	vanA	yes	2015	Denmark	Europe
GCA_016193965.1	PRJNA514245	SAMEA5368514	80	vanA	yes	2015	Denmark	Europe
GCA_015457425.1	PRJNA514245	SAMEA5368513	80	vanA	yes	2015	Denmark	Europe
GCA_015456845.1	PRJNA514245	SAMEA5368512	80	vanA	yes	2015	Denmark	Europe
GCA_015459355.1	PRJNA514245	SAMEA5368511	80	vanA	yes	2015	Denmark	Europe
GCA_015456305.1	PRJNA514245	SAMEA5368510	80	vanA	yes	2015	Denmark	Europe
GCA_016194225.1	PRJNA514245	SAMEA5368509	192	vanA	yes	2013	Denmark	Europe
GCA_015456625.1	PRJNA514245	SAMEA5368508	203	vanA	yes	2015	Denmark	Europe
GCA_015458585.1	PRJNA514245	SAMEA5368507	80	vanA	yes	2015	Denmark	Europe
GCA_015458725.1	PRJNA514245	SAMEA5368506	80	vanA	yes	2015	Denmark	Europe
GCA_015459025.1	PRJNA514245	SAMEA5368505	80	vanA	yes	2015	Denmark	Europe
GCA_015456965.1	PRJNA514245	SAMEA5368504	80	vanA	yes	2015	Denmark	Europe
GCA_015459165.1	PRJNA514245	SAMEA5368503	80	vanA	yes	2015	Denmark	Europe
GCA_015459445.1	PRJNA514245	SAMEA5368502	80	vanA	yes	2015	Denmark	Europe
GCA_015459105.1	PRJNA514245	SAMEA5368501	80	vanA	yes	2015	Denmark	Europe
GCA_015459045.1	PRJNA514245	SAMEA5368500	80	vanA	yes	2015	Denmark	Europe
GCA_015468785.1	PRJNA514245	SAMEA5368499	192	vanA	yes	2013	Denmark	Europe
GCA_018086905.1	PRJNA514245	SAMEA5368498	80	vanA	yes	2015	Denmark	Europe
GCA_015462395.1	PRJNA514245	SAMEA5368497	80	vanA	yes	2014	Denmark	Europe
GCA_015460005.1	PRJNA514245	SAMEA5368496	80	vanA	yes	2014	Denmark	Europe
GCA_015459925.1	PRJNA514245	SAMEA5368495	117	vanA	yes	2014	Denmark	Europe
GCA_016193945.1	PRJNA514245	SAMEA5368494	80	vanA	yes	2014	Denmark	Europe
GCA_015460445.1	PRJNA514245	SAMEA5368493	80	vanA	yes	2014	Denmark	Europe
GCA_015466545.1	PRJNA514245	SAMEA5368492	203	vanA	yes	2013	Denmark	Europe
GCA_015462725.1	PRJNA514245	SAMEA5368491	192	vanA	no	2014	Denmark	Europe
GCA_015461675.1	PRJNA514245	SAMEA5368490	117	vanA	yes	2014	Denmark	Europe
GCA_015468085.1	PRJNA514245	SAMEA5368489	192	vanA	yes	2013	Denmark	Europe
GCA_015459965.1	PRJNA514245	SAMEA5368488	1478	vanA	yes	2014	Denmark	Europe
GCA_015460685.1	PRJNA514245	SAMEA5368487	80	vanA	yes	2014	Denmark	Europe
GCA_015459945.1	PRJNA514245	SAMEA5368486	117	vanA	yes	2014	Denmark	Europe
GCA_015462385.1	PRJNA514245	SAMEA5368485	80	vanA	yes	2014	Denmark	Europe
GCA_015467125.1	PRJNA514245	SAMEA5368484	80	vanA	yes	2013	Denmark	Europe
GCA_015459905.1	PRJNA514245	SAMEA5368483	117	vanA	yes	2014	Denmark	Europe
GCA_015462545.1	PRJNA514245	SAMEA5368482	80	vanA	yes	2014	Denmark	Europe
GCA_015461045.1	PRJNA514245	SAMEA5368481	117	vanA	yes	2014	Denmark	Europe
GCA_015461285.1	PRJNA514245	SAMEA5368480	117	vanA	yes	2014	Denmark	Europe
GCA_015467985.1	PRJNA514245	SAMEA5368479	192	vanA	yes	2013	Denmark	Europe
GCA_015461305.1	PRJNA514245	SAMEA5368478	80	vanA	yes	2014	Denmark	Europe
GCA_016197585.1	PRJNA514245	SAMEA5368477	80	vanA	no	2013	Denmark	Europe
GCA_015462705.1	PRJNA514245	SAMEA5368476	80	vanA	yes	2014	Denmark	Europe
GCA_015461785.1	PRJNA514245	SAMEA5368475	203	vanA	yes	2014	Denmark	Europe
GCA_016194065.1	PRJNA514245	SAMEA5368474	80	vanA	yes	2015	Denmark	Europe
GCA_015457345.1	PRJNA514245	SAMEA5368473	80	vanA	yes	2015	Denmark	Europe
GCA_015458525.1	PRJNA514245	SAMEA5368472	80	vanA	yes	2015	Denmark	Europe
GCA_015457225.1	PRJNA514245	SAMEA5368471	80	vanA	yes	2015	Denmark	Europe
GCA_015458485.1	PRJNA514245	SAMEA5368470	80	vanA	yes	2015	Denmark	Europe
GCA_015468865.1	PRJNA514245	SAMEA5368469	192	vanA	yes	2013	Denmark	Europe
GCA_015458465.1	PRJNA514245	SAMEA5368468	80	vanA	yes	2015	Denmark	Europe
GCA_015455805.1	PRJNA514245	SAMEA5368467	192	vanA	yes	2015	Denmark	Europe
GCA_015457045.1	PRJNA514245	SAMEA5368466	80	vanA	yes	2015	Denmark	Europe
GCA_015455905.1	PRJNA514245	SAMEA5368465	80	vanA	yes	2015	Denmark	Europe
GCA_015456085.1	PRJNA514245	SAMEA5368464	203	vanA	yes	2015	Denmark	Europe
GCA_015458865.1	PRJNA514245	SAMEA5368463	80	vanA	yes	2015	Denmark	Europe
GCA_015458285.1	PRJNA514245	SAMEA5368462	80	vanA	yes	2015	Denmark	Europe
GCA_015458985.1	PRJNA514245	SAMEA5368461	80	vanA	yes	2015	Denmark	Europe
GCA_018086865.1	PRJNA514245	SAMEA5368460	80	vanA	yes	2015	Denmark	Europe
GCA_015457765.1	PRJNA514245	SAMEA5368458	80	vanA	yes	2015	Denmark	Europe
GCA_015455765.1	PRJNA514245	SAMEA5368457	117	vanA	yes	2015	Denmark	Europe
GCA_015455625.1	PRJNA514245	SAMEA5368456	192	vanA	yes	2015	Denmark	Europe
GCA_015455725.1	PRJNA514245	SAMEA5368455	117	vanA	yes	2015	Denmark	Europe
GCA_015455745.1	PRJNA514245	SAMEA5368454	80	vanA	yes	2015	Denmark	Europe
GCA_015457325.1	PRJNA514245	SAMEA5368453	80	vanA	yes	2015	Denmark	Europe
GCA_018086805.1	PRJNA514245	SAMEA5368452	80	vanA	yes	2015	Denmark	Europe
GCA_015468845.1	PRJNA514245	SAMEA5368451	192	vanA	yes	2013	Denmark	Europe
GCA_015457705.1	PRJNA514245	SAMEA5368450	203	vanA	yes	2015	Denmark	Europe
GCA_015456405.1	PRJNA514245	SAMEA5368449	80	vanA	yes	2015	Denmark	Europe
GCA_015455785.1	PRJNA514245	SAMEA5368448	80	vanA	yes	2015	Denmark	Europe
GCA_015458325.1	PRJNA514245	SAMEA5368447	80	vanA	yes	2015	Denmark	Europe
GCA_015457445.1	PRJNA514245	SAMEA5368446	80	vanA	yes	2015	Denmark	Europe
GCA_015455685.1	PRJNA514245	SAMEA5368445	80	vanA	yes	2015	Denmark	Europe
GCA_015457905.1	PRJNA514245	SAMEA5368444	203	vanA	yes	2015	Denmark	Europe
GCA_015468885.1	PRJNA514245	SAMEA5368443	192	vanA	yes	2013	Denmark	Europe
GCA_015469685.1	PRJNA514245	SAMEA5368442	80	vanA	yes	2013	Denmark	Europe
GCA_015457145.1	PRJNA514245	SAMEA5368441	80	vanA	yes	2015	Denmark	Europe
GCA_015458125.1	PRJNA514245	SAMEA5368440	117	vanA	yes	2015	Denmark	Europe
GCA_015456265.1	PRJNA514245	SAMEA5368439	80	vanA	yes	2015	Denmark	Europe
GCA_015456225.1	PRJNA514245	SAMEA5368438	80	vanA	yes	2015	Denmark	Europe
GCA_015456545.1	PRJNA514245	SAMEA5368437	203	vanA	yes	2015	Denmark	Europe
GCA_015456745.1	PRJNA514245	SAMEA5368436	80	vanA	yes	2015	Denmark	Europe
GCA_015457305.1	PRJNA514245	SAMEA5368435	80	vanA	yes	2015	Denmark	Europe
GCA_015457095.1	PRJNA514245	SAMEA5368434	80	vanA	yes	2015	Denmark	Europe
GCA_015455425.1	PRJNA514245	SAMEA5368433	80	vanA	yes	2015	Denmark	Europe
GCA_015469025.1	PRJNA514245	SAMEA5368432	192	vanA	yes	2013	Denmark	Europe
GCA_018086845.1	PRJNA514245	SAMEA5368431	80	vanA	yes	2015	Denmark	Europe
GCA_015457925.1	PRJNA514245	SAMEA5368430	Novel	vanA	yes	2015	Denmark	Europe
GCA_015457185.1	PRJNA514245	SAMEA5368429	80	vanA	yes	2015	Denmark	Europe
GCA_015456565.1	PRJNA514245	SAMEA5368428	80	vanA	yes	2015	Denmark	Europe
GCA_015455315.1	PRJNA514245	SAMEA5368427	203	vanA	yes	2015	Denmark	Europe
GCA_016193785.1	PRJNA514245	SAMEA5368426	80	vanA	yes	2015	Denmark	Europe
GCA_015457025.1	PRJNA514245	SAMEA5368425	80	vanA	yes	2015	Denmark	Europe
GCA_015459425.1	PRJNA514245	SAMEA5368424	80	vanA	yes	2015	Denmark	Europe
GCA_015458145.1	PRJNA514245	SAMEA5368423	80	vanA	yes	2015	Denmark	Europe
GCA_016194085.1	PRJNA514245	SAMEA5368422	80	vanA	yes	2015	Denmark	Europe
GCA_015469085.1	PRJNA514245	SAMEA5368421	192	vanA	yes	2013	Denmark	Europe
GCA_015457405.1	PRJNA514245	SAMEA5368420	80	vanA	yes	2015	Denmark	Europe
GCA_015457645.1	PRJNA514245	SAMEA5368419	80	vanA	yes	2015	Denmark	Europe
GCA_017976465.1	PRJNA514245	SAMEA5368418	80	vanA	yes	2015	Denmark	Europe
GCA_015455645.1	PRJNA514245	SAMEA5368417	80	vanA	yes	2015	Denmark	Europe
GCA_015456925.1	PRJNA514245	SAMEA5368416	80	vanA	yes	2015	Denmark	Europe
GCA_015458425.1	PRJNA514245	SAMEA5368415	80	vanA	yes	2015	Denmark	Europe
GCA_015459485.1	PRJNA514245	SAMEA5368414	80	vanA	yes	2015	Denmark	Europe
GCA_015456785.1	PRJNA514245	SAMEA5368413	80	vanA	yes	2015	Denmark	Europe
GCA_015456605.1	PRJNA514245	SAMEA5368412	80	vanA	yes	2015	Denmark	Europe
GCA_015456325.1	PRJNA514245	SAMEA5368411	80	vanA	yes	2015	Denmark	Europe
GCA_015468905.1	PRJNA514245	SAMEA5368410	192	vanA	yes	2013	Denmark	Europe
GCA_015457465.1	PRJNA514245	SAMEA5368409	80	vanA	yes	2015	Denmark	Europe
GCA_015458225.1	PRJNA514245	SAMEA5368408	80	vanA	yes	2015	Denmark	Europe
GCA_015456805.1	PRJNA514245	SAMEA5368407	80	vanA	yes	2015	Denmark	Europe
GCA_015456705.1	PRJNA514245	SAMEA5368406	80	vanA	yes	2015	Denmark	Europe
GCA_015459505.1	PRJNA514245	SAMEA5368405	80	vanA	yes	2015	Denmark	Europe
GCA_015458065.1	PRJNA514245	SAMEA5368404	203	vanA	yes	2015	Denmark	Europe
GCA_015457805.1	PRJNA514245	SAMEA5368403	203	vanA	yes	2015	Denmark	Europe
GCA_015462635.1	PRJNA514245	SAMEA5368402	203	vanA	yes	2014	Denmark	Europe
GCA_015462615.1	PRJNA514245	SAMEA5368401	203	vanA	yes	2014	Denmark	Europe
GCA_015466585.1	PRJNA514245	SAMEA5368400	203	vanA	yes	2013	Denmark	Europe
GCA_015468285.1	PRJNA514245	SAMEA5368399	80	vanA	yes	2013	Denmark	Europe
GCA_015466565.1	PRJNA514245	SAMEA5368397	117	vanA	yes	2013	Denmark	Europe
GCA_015462605.1	PRJNA514245	SAMEA5368396	203	vanA	yes	2014	Denmark	Europe
GCA_015462565.1	PRJNA514245	SAMEA5368395	117	vanA	yes	2014	Denmark	Europe
GCA_015459585.1	PRJNA514245	SAMEA5368394	1478	vanA	yes	2014	Denmark	Europe
GCA_015461365.1	PRJNA514245	SAMEA5368393	117	vanA	yes	2014	Denmark	Europe
GCA_015461605.1	PRJNA514245	SAMEA5368392	80	vanA	yes	2014	Denmark	Europe
GCA_015461245.1	PRJNA514245	SAMEA5368391	117	vanA	yes	2014	Denmark	Europe
GCA_015468325.1	PRJNA514245	SAMEA5368390	117	vanA	yes	2013	Denmark	Europe
GCA_015460885.1	PRJNA514245	SAMEA5368389	117	vanA	yes	2014	Denmark	Europe
GCA_015460745.1	PRJNA514245	SAMEA5368388	18	vanA	yes	2014	Denmark	Europe
GCA_015466285.1	PRJNA514245	SAMEA5368387	117	vanA	yes	2013	Denmark	Europe
GCA_015466205.1	PRJNA514245	SAMEA5368386	992	vanA	yes	2013	Denmark	Europe
GCA_015466485.1	PRJNA514245	SAMEA5368385	203	vanA	yes	2013	Denmark	Europe
GCA_015467175.1	PRJNA514245	SAMEA5368384	80	vanA	yes	2013	Denmark	Europe
GCA_015462665.1	PRJNA514245	SAMEA5368383	203	vanA	yes	2014	Denmark	Europe
GCA_015459685.1	PRJNA514245	SAMEA5368382	80	vanA	no	2014	Denmark	Europe
GCA_015456445.1	PRJNA514245	SAMEA5368381	80	vanA	yes	2015	Denmark	Europe
GCA_015456205.1	PRJNA514245	SAMEA5368380	203	vanA	yes	2015	Denmark	Europe
GCA_015458185.1	PRJNA514245	SAMEA5368379	80	vanA	yes	2015	Denmark	Europe
GCA_015456065.1	PRJNA514245	SAMEA5368378	203	vanA	yes	2015	Denmark	Europe
GCA_015456045.1	PRJNA514245	SAMEA5368377	203	vanA	yes	2015	Denmark	Europe
GCA_015457165.1	PRJNA514245	SAMEA5368376	80	vanA	yes	2015	Denmark	Europe
GCA_015456105.1	PRJNA514245	SAMEA5368375	203	vanA	yes	2015	Denmark	Europe
GCA_015457085.1	PRJNA514245	SAMEA5368374	80	vanA	yes	2015	Denmark	Europe
GCA_015456385.1	PRJNA514245	SAMEA5368373	80	vanA	yes	2015	Denmark	Europe
GCA_015456365.1	PRJNA514245	SAMEA5368372	80	vanA	yes	2015	Denmark	Europe
GCA_015455365.1	PRJNA514245	SAMEA5368371	117	vanA	yes	2015	Denmark	Europe
GCA_015456685.1	PRJNA514245	SAMEA5368370	80	vanA	yes	2015	Denmark	Europe
GCA_018086765.1	PRJNA514245	SAMEA5368369	80	vanA	yes	2015	Denmark	Europe
GCA_015456645.1	PRJNA514245	SAMEA5368368	80	vanA	yes	2015	Denmark	Europe
GCA_018086785.1	PRJNA514245	SAMEA5368367	80	vanA	yes	2015	Denmark	Europe
GCA_015468245.1	PRJNA514245	SAMEA5368366	80	vanA	yes	2013	Denmark	Europe
GCA_015457275.1	PRJNA514245	SAMEA5368365	80	vanA	yes	2015	Denmark	Europe
GCA_015458205.1	PRJNA514245	SAMEA5368364	80	vanA	yes	2015	Denmark	Europe
GCA_015456585.1	PRJNA514245	SAMEA5368363	80	vanA	yes	2015	Denmark	Europe
GCA_015455205.1	PRJNA514245	SAMEA5368362	80	vanA	yes	2015	Denmark	Europe
GCA_015456145.1	PRJNA514245	SAMEA5368361	203	vanA	yes	2015	Denmark	Europe
GCA_015457625.1	PRJNA514245	SAMEA5368360	80	vanA	yes	2015	Denmark	Europe
GCA_015456765.1	PRJNA514245	SAMEA5368359	203	vanA	yes	2015	Denmark	Europe
GCA_015457745.1	PRJNA514245	SAMEA5368358	117	vanA	yes	2015	Denmark	Europe
GCA_015456185.1	PRJNA514245	SAMEA5368357	203	vanA	yes	2015	Denmark	Europe
GCA_015457815.1	PRJNA514245	SAMEA5368356	203	vanA	yes	2015	Denmark	Europe
GCA_017976805.1	PRJNA514245	SAMEA5368355	117	vanA	yes	2013	Denmark	Europe
GCA_015455705.1	PRJNA514245	SAMEA5368354	80	vanA	yes	2015	Denmark	Europe
GCA_015457965.1	PRJNA514245	SAMEA5368353	80	vanA	yes	2015	Denmark	Europe
GCA_015458085.1	PRJNA514245	SAMEA5368352	80	vanA	yes	2015	Denmark	Europe
GCA_015458165.1	PRJNA514245	SAMEA5368351	80	vanA	yes	2015	Denmark	Europe
GCA_015456865.1	PRJNA514245	SAMEA5368350	80	vanA	yes	2015	Denmark	Europe
GCA_018086825.1	PRJNA514245	SAMEA5368349	80	vanA	yes	2015	Denmark	Europe
GCA_015459545.1	PRJNA514245	SAMEA5368348	80	vanA	yes	2015	Denmark	Europe
GCA_016197665.1	PRJNA514245	SAMEA5368347	80	vanA	yes	2013	Denmark	Europe
GCA_015458025.1	PRJNA514245	SAMEA5368346	203	vanA	yes	2015	Denmark	Europe
GCA_015458785.1	PRJNA514245	SAMEA5368345	80	vanA	yes	2015	Denmark	Europe
GCA_015456165.1	PRJNA514245	SAMEA5368344	203	vanA	yes	2015	Denmark	Europe
GCA_015455195.1	PRJNA514245	SAMEA5368343	117	vanA	yes	2015	Denmark	Europe
GCA_015456125.1	PRJNA514245	SAMEA5368342	203	vanA	yes	2015	Denmark	Europe
GCA_015455225.1	PRJNA514245	SAMEA5368341	80	vanA	yes	2015	Denmark	Europe
GCA_015459705.1	PRJNA514245	SAMEA5368340	80	vanA	yes	2014	Denmark	Europe
GCA_015457665.1	PRJNA514245	SAMEA5368339	80	vanA	yes	2015	Denmark	Europe
GCA_015457125.1	PRJNA514245	SAMEA5368338	80	vanA	yes	2015	Denmark	Europe
GCA_015458345.1	PRJNA514245	SAMEA5368337	80	vanA	yes	2015	Denmark	Europe
GCA_015456005.1	PRJNA514245	SAMEA5368336	203	vanA	yes	2015	Denmark	Europe
GCA_015460425.1	PRJNA514245	SAMEA5368335	80	vanA	yes	2014	Denmark	Europe
GCA_015457775.1	PRJNA514245	SAMEA5368334	80	vanA	yes	2015	Denmark	Europe
GCA_015461765.1	PRJNA514245	SAMEA5368333	203	vanA	yes	2014	Denmark	Europe
GCA_015460845.1	PRJNA514245	SAMEA5368332	80	vanA	yes	2014	Denmark	Europe
GCA_015460705.1	PRJNA514245	SAMEA5368331	80	vanA	yes	2014	Denmark	Europe
GCA_015460765.1	PRJNA514245	SAMEA5368329	80	vanA	yes	2014	Denmark	Europe
GCA_015460665.1	PRJNA514245	SAMEA5368328	80	vanA	yes	2014	Denmark	Europe
GCA_015460825.1	PRJNA514245	SAMEA5368327	80	vanA	yes	2014	Denmark	Europe
GCA_015460785.1	PRJNA514245	SAMEA5368326	80	vanA	yes	2014	Denmark	Europe
GCA_016194045.1	PRJNA514245	SAMEA5368325	80	vanA	yes	2014	Denmark	Europe
GCA_015460285.1	PRJNA514245	SAMEA5368324	80	vanA	yes	2014	Denmark	Europe
GCA_015460645.1	PRJNA514245	SAMEA5368323	80	vanA	yes	2014	Denmark	Europe
GCA_015460965.1	PRJNA514245	SAMEA5368322	80	vanA	yes	2014	Denmark	Europe
GCA_015460585.1	PRJNA514245	SAMEA5368321	80	vanA	yes	2014	Denmark	Europe
GCA_015468005.1	PRJNA514245	SAMEA5368320	80	vanA	yes	2013	Denmark	Europe
GCA_015459565.1	PRJNA514245	SAMEA5368319	80	vanA	yes	2014	Denmark	Europe
GCA_015460225.1	PRJNA514245	SAMEA5368318	203	vanA	yes	2014	Denmark	Europe
GCA_015459825.1	PRJNA514245	SAMEA5368317	80	vanA	yes	2014	Denmark	Europe
GCA_015460245.1	PRJNA514245	SAMEA5368316	80	vanA	yes	2014	Denmark	Europe
GCA_015459785.1	PRJNA514245	SAMEA5368315	80	vanA	yes	2014	Denmark	Europe
GCA_015462025.1	PRJNA514245	SAMEA5368314	80	vanA	yes	2014	Denmark	Europe
GCA_015461925.1	PRJNA514245	SAMEA5368313	80	vanA	yes	2014	Denmark	Europe
GCA_015460905.1	PRJNA514245	SAMEA5368312	80	vanA	yes	2014	Denmark	Europe
GCA_015460545.1	PRJNA514245	SAMEA5368311	80	vanA	yes	2014	Denmark	Europe
GCA_015460605.1	PRJNA514245	SAMEA5368310	563	vanA	yes	2014	Denmark	Europe
GCA_015468445.1	PRJNA514245	SAMEA5368309	80	vanA	yes	2013	Denmark	Europe
GCA_015460345.1	PRJNA514245	SAMEA5368308	80	vanA	yes	2014	Denmark	Europe
GCA_015461025.1	PRJNA514245	SAMEA5368307	80	vanA	yes	2014	Denmark	Europe
GCA_015461945.1	PRJNA514245	SAMEA5368306	117	vanA	yes	2014	Denmark	Europe
GCA_015462065.1	PRJNA514245	SAMEA5368305	80	vanA	yes	2014	Denmark	Europe
GCA_018086965.1	PRJNA514245	SAMEA5368304	117	vanA	yes	2014	Denmark	Europe
GCA_015462165.1	PRJNA514245	SAMEA5368303	80	vanA	yes	2014	Denmark	Europe
GCA_015464045.1	PRJNA514245	SAMEA5368302	80	vanA	yes	2014	Denmark	Europe
GCA_015462095.1	PRJNA514245	SAMEA5368301	80	vanA	yes	2014	Denmark	Europe
GCA_015461105.1	PRJNA514245	SAMEA5368300	80	vanA	yes	2014	Denmark	Europe
GCA_015460185.1	PRJNA514245	SAMEA5368299	117	vanA	yes	2014	Denmark	Europe
GCA_015460375.1	PRJNA514245	SAMEA5368298	80	vanA	yes	2014	Denmark	Europe
GCA_015460525.1	PRJNA514245	SAMEA5368297	80	vanA	yes	2014	Denmark	Europe
GCA_015460805.1	PRJNA514245	SAMEA5368296	80	vanA	no	2014	Denmark	Europe
GCA_015460145.1	PRJNA514245	SAMEA5368295	80	vanA	yes	2014	Denmark	Europe
GCA_015460325.1	PRJNA514245	SAMEA5368294	80	vanA	yes	2014	Denmark	Europe
GCA_015459725.1	PRJNA514245	SAMEA5368293	80	vanA	yes	2014	Denmark	Europe
GCA_015460165.1	PRJNA514245	SAMEA5368292	117	vanA	yes	2014	Denmark	Europe
GCA_015461705.1	PRJNA514245	SAMEA5368291	80	vanA	yes	2014	Denmark	Europe
GCA_015468025.1	PRJNA514245	SAMEA5368290	117	vanA	yes	2013	Denmark	Europe
GCA_015460945.1	PRJNA514245	SAMEA5368289	18	vanA	yes	2014	Denmark	Europe
GCA_015460125.1	PRJNA514245	SAMEA5368288	80	vanA	yes	2014	Denmark	Europe
GCA_015461815.1	PRJNA514245	SAMEA5368287	117	vanA	yes	2014	Denmark	Europe
GCA_015460485.1	PRJNA514245	SAMEA5368286	117	vanA	yes	2014	Denmark	Europe
GCA_015459605.1	PRJNA514245	SAMEA5368285	80	vanA	yes	2014	Denmark	Europe
GCA_015460305.1	PRJNA514245	SAMEA5368284	117	vanA	yes	2014	Denmark	Europe
GCA_015459645.1	PRJNA514245	SAMEA5368283	80	vanA	yes	2014	Denmark	Europe
GCA_015459665.1	PRJNA514245	SAMEA5368282	80	vanA	yes	2014	Denmark	Europe
GCA_018087265.1	PRJNA514245	SAMEA5368281	117	vanA	yes	2013	Denmark	Europe
GCA_015459765.1	PRJNA514245	SAMEA5368280	80	vanA	yes	2014	Denmark	Europe
GCA_015459805.1	PRJNA514245	SAMEA5368279	117	vanA	yes	2014	Denmark	Europe
GCA_015459865.1	PRJNA514245	SAMEA5368278	117	vanA	yes	2014	Denmark	Europe
GCA_015460865.1	PRJNA514245	SAMEA5368277	117	vanA	yes	2014	Denmark	Europe
GCA_015459845.1	PRJNA514245	SAMEA5368276	80	vanA	yes	2014	Denmark	Europe
GCA_015460205.1	PRJNA514245	SAMEA5368275	80	vanA	yes	2014	Denmark	Europe
GCA_015460505.1	PRJNA514245	SAMEA5368274	80	vanA	yes	2014	Denmark	Europe
GCA_015460725.1	PRJNA514245	SAMEA5368273	80	vanA	yes	2014	Denmark	Europe
GCA_015459625.1	PRJNA514245	SAMEA5368272	117	vanA	yes	2014	Denmark	Europe
GCA_015460925.1	PRJNA514245	SAMEA5368271	80	vanA	yes	2014	Denmark	Europe
GCA_015468125.1	PRJNA514245	SAMEA5368270	117	vanA	yes	2013	Denmark	Europe
GCA_015460405.1	PRJNA514245	SAMEA5368269	80	vanA	yes	2014	Denmark	Europe
GCA_015461485.1	PRJNA514245	SAMEA5368268	117	vanA	yes	2014	Denmark	Europe
GCA_015461065.1	PRJNA514245	SAMEA5368267	80	vanA	yes	2014	Denmark	Europe
GCA_015460065.1	PRJNA514245	SAMEA5368266	80	vanA	yes	2014	Denmark	Europe
GCA_015460105.1	PRJNA514245	SAMEA5368265	80	vanA	yes	2014	Denmark	Europe
GCA_015468345.1	PRJNA514245	SAMEA5368264	80	vanA	yes	2013	Denmark	Europe
GCA_015468725.1	PRJNA514245	SAMEA5368263	Novel	vanA	yes	2013	Denmark	Europe
GCA_015461225.1	PRJNA514245	SAMEA5368260	80	vanA	yes	2014	Denmark	Europe
GCA_015459985.1	PRJNA514245	SAMEA5368259	80	vanA	yes	2014	Denmark	Europe
GCA_015460985.1	PRJNA514245	SAMEA5368257	80	vanA	yes	2014	Denmark	Europe
GCA_016193915.1	PRJNA514245	SAMEA5368256	80	vanA	yes	2014	Denmark	Europe
GCA_015460995.1	PRJNA514245	SAMEA5368255	80	vanA	yes	2014	Denmark	Europe
GCA_018087285.1	PRJNA514245	SAMEA5368254	80	vanA	no	2013	Denmark	Europe
GCA_015461565.1	PRJNA514245	SAMEA5368253	117	vanA	yes	2014	Denmark	Europe
GCA_015461585.1	PRJNA514245	SAMEA5368252	80	vanA	yes	2014	Denmark	Europe
GCA_015460085.1	PRJNA514245	SAMEA5368251	80	vanA	yes	2014	Denmark	Europe
GCA_015469965.1	PRJNA514245	SAMEA5368250	80	vanA	yes	2013	Denmark	Europe
GCA_015461465.1	PRJNA514245	SAMEA5368249	80	vanA	yes	2014	Denmark	Europe
GCA_015460025.1	PRJNA514245	SAMEA5368248	117	vanA	yes	2014	Denmark	Europe
GCA_015468405.1	PRJNA514245	SAMEA5368247	117	vanA	yes	2013	Denmark	Europe
GCA_015461525.1	PRJNA514245	SAMEA5368246	80	vanA	yes	2014	Denmark	Europe
GCA_015460625.1	PRJNA514245	SAMEA5368245	117	vanA	yes	2014	Denmark	Europe
GCA_015460045.1	PRJNA514245	SAMEA5368244	203	vanA	yes	2014	Denmark	Europe
GCA_016194185.1	PRJNA514245	SAMEA5368243	80	vanA	yes	2014	Denmark	Europe
GCA_015461085.1	PRJNA514245	SAMEA5368242	80	vanA	yes	2014	Denmark	Europe
GCA_015461545.1	PRJNA514245	SAMEA5368241	80	vanA	yes	2014	Denmark	Europe
GCA_015461645.1	PRJNA514245	SAMEA5368240	80	vanA	yes	2014	Denmark	Europe
GCA_016194125.1	PRJNA514245	SAMEA5368239	80	vanA	yes	2014	Denmark	Europe
GCA_015460265.1	PRJNA514245	SAMEA5368238	117	vanA	yes	2014	Denmark	Europe
GCA_015461665.1	PRJNA514245	SAMEA5368237	80	vanA	yes	2014	Denmark	Europe
GCA_015468685.1	PRJNA514245	SAMEA5368236	80	vanA	yes	2013	Denmark	Europe
GCA_015462205.1	PRJNA514245	SAMEA5368235	117	vanA	yes	2014	Denmark	Europe
GCA_015461445.1	PRJNA514245	SAMEA5368234	80	vanA	yes	2014	Denmark	Europe
GCA_015462005.1	PRJNA514245	SAMEA5368233	80	vanA	yes	2014	Denmark	Europe
GCA_015462285.1	PRJNA514245	SAMEA5368232	80	vanA	yes	2014	Denmark	Europe
GCA_015461425.1	PRJNA514245	SAMEA5368231	80	vanA	yes	2014	Denmark	Europe
GCA_015461325.1	PRJNA514245	SAMEA5368230	80	vanA	yes	2014	Denmark	Europe
GCA_015468665.1	PRJNA514245	SAMEA5368229	192	vanA	yes	2013	Denmark	Europe
GCA_016194145.1	PRJNA514245	SAMEA5368228	80	vanA	yes	2014	Denmark	Europe
GCA_015462035.1	PRJNA514245	SAMEA5368227	80	vanA	yes	2014	Denmark	Europe
GCA_015461345.1	PRJNA514245	SAMEA5368226	80	vanA	yes	2014	Denmark	Europe
GCA_015461145.1	PRJNA514245	SAMEA5368225	117	vanA	yes	2014	Denmark	Europe
GCA_015461405.1	PRJNA514245	SAMEA5368224	80	vanA	yes	2014	Denmark	Europe
GCA_015461885.1	PRJNA514245	SAMEA5368223	117	vanA	yes	2014	Denmark	Europe
GCA_015461185.1	PRJNA514245	SAMEA5368222	80	vanA	yes	2014	Denmark	Europe
GCA_015461265.1	PRJNA514245	SAMEA5368221	117	vanA	yes	2014	Denmark	Europe
GCA_018086945.1	PRJNA514245	SAMEA5368219	80	vanA	yes	2014	Denmark	Europe
GCA_016194265.1	PRJNA514245	SAMEA5368218	80	vanA	yes	2014	Denmark	Europe
GCA_015467965.1	PRJNA514245	SAMEA5368217	80	vanA	yes	2013	Denmark	Europe
GCA_015462185.1	PRJNA514245	SAMEA5368216	80	vanA	yes	2014	Denmark	Europe
GCA_015461385.1	PRJNA514245	SAMEA5368215	80	vanA	yes	2014	Denmark	Europe
GCA_015463125.1	PRJNA514245	SAMEA5368214	117	vanA	yes	2014	Denmark	Europe
GCA_015462225.1	PRJNA514245	SAMEA5368213	78	vanA	no	2014	Denmark	Europe
GCA_016194205.1	PRJNA514245	SAMEA5368212	80	vanA	yes	2014	Denmark	Europe
GCA_015462265.1	PRJNA514245	SAMEA5368210	80	vanA	no	2014	Denmark	Europe
GCA_015469305.1	PRJNA514245	SAMEA5368209	80	vanA	yes	2012	Denmark	Europe
GCA_015461165.1	PRJNA514245	SAMEA5368208	117	vanA	yes	2014	Denmark	Europe
GCA_015461985.1	PRJNA514245	SAMEA5368207	117	vanA	yes	2014	Denmark	Europe
GCA_015470105.1	PRJNA514245	SAMEA5368206	80	vanA	yes	2012	Denmark	Europe
GCA_015462145.1	PRJNA514245	SAMEA5368205	18	vanA	yes	2014	Denmark	Europe
GCA_015462085.1	PRJNA514245	SAMEA5368204	117	vanA	no	2014	Denmark	Europe
GCA_015469745.1	PRJNA514245	SAMEA5368202	80	vanA	yes	2013	Denmark	Europe
GCA_015469485.1	PRJNA514245	SAMEA5368201	192	vanA	no	2012	Denmark	Europe
GCA_015462125.1	PRJNA514245	SAMEA5368200	80	vanA	no	2014	Denmark	Europe
GCA_015463085.1	PRJNA514245	SAMEA5368199	78	vanA	no	2014	Denmark	Europe
GCA_015461905.1	PRJNA514245	SAMEA5368198	80	vanA	no	2014	Denmark	Europe
GCA_015463785.1	PRJNA514245	SAMEA5368197	80	vanA	yes	2014	Denmark	Europe
GCA_016193985.1	PRJNA514245	SAMEA5368196	80	vanA	yes	2014	Denmark	Europe
GCA_015463145.1	PRJNA514245	SAMEA5368195	80	vanA	yes	2014	Denmark	Europe
GCA_018087025.1	PRJNA514245	SAMEA5368194	80	vanA	yes	2014	Denmark	Europe
GCA_015469985.1	PRJNA514245	SAMEA5368193	80	vanA	yes	2013	Denmark	Europe
GCA_015462865.1	PRJNA514245	SAMEA5368192	80	vanA	yes	2014	Denmark	Europe
GCA_015462245.1	PRJNA514245	SAMEA5368191	80	vanA	yes	2014	Denmark	Europe
GCA_015463965.1	PRJNA514245	SAMEA5368190	117	vanA	yes	2014	Denmark	Europe
GCA_015463765.1	PRJNA514245	SAMEA5368189	117	vanA	yes	2014	Denmark	Europe
GCA_015463865.1	PRJNA514245	SAMEA5368188	80	vanA	yes	2014	Denmark	Europe
GCA_015463465.1	PRJNA514245	SAMEA5368187	80	vanA	yes	2014	Denmark	Europe
GCA_015463805.1	PRJNA514245	SAMEA5368186	80	vanA	yes	2014	Denmark	Europe
GCA_015463065.1	PRJNA514245	SAMEA5368184	80	vanA	no	2014	Denmark	Europe
GCA_015462985.1	PRJNA514245	SAMEA5368183	1200	vanA	yes	2014	Denmark	Europe
GCA_015463645.1	PRJNA514245	SAMEA5368182	80	vanA	yes	2014	Denmark	Europe
GCA_015464165.1	PRJNA514245	SAMEA5368181	80	vanA	yes	2014	Denmark	Europe
GCA_018087065.1	PRJNA514245	SAMEA5368180	80	vanA	yes	2014	Denmark	Europe
GCA_015463215.1	PRJNA514245	SAMEA5368179	80	vanA	yes	2014	Denmark	Europe
GCA_015463345.1	PRJNA514245	SAMEA5368178	80	vanA	yes	2014	Denmark	Europe
GCA_015462885.1	PRJNA514245	SAMEA5368177	80	vanA	yes	2014	Denmark	Europe
GCA_018087085.1	PRJNA514245	SAMEA5368176	80	vanA	yes	2014	Denmark	Europe
GCA_015463005.1	PRJNA514245	SAMEA5368175	80	vanA	yes	2014	Denmark	Europe
GCA_015462905.1	PRJNA514245	SAMEA5368174	80	vanA	yes	2014	Denmark	Europe
GCA_015463825.1	PRJNA514245	SAMEA5368173	117	vanA	yes	2014	Denmark	Europe
GCA_018087045.1	PRJNA514245	SAMEA5368172	80	vanA	yes	2014	Denmark	Europe
GCA_015464125.1	PRJNA514245	SAMEA5368171	117	vanA	yes	2014	Denmark	Europe
GCA_015463945.1	PRJNA514245	SAMEA5368170	80	vanA	yes	2014	Denmark	Europe
GCA_015468525.1	PRJNA514245	SAMEA5368169	192	vanA	yes	2013	Denmark	Europe
GCA_015463325.1	PRJNA514245	SAMEA5368167	80	vanA	yes	2014	Denmark	Europe
GCA_015463605.1	PRJNA514245	SAMEA5368166	80	vanA	yes	2014	Denmark	Europe
GCA_015464345.1	PRJNA514245	SAMEA5368164	80	vanA	yes	2014	Denmark	Europe
GCA_018087005.1	PRJNA514245	SAMEA5368163	80	vanA	yes	2014	Denmark	Europe
GCA_015463485.1	PRJNA514245	SAMEA5368162	80	vanA	yes	2014	Denmark	Europe
GCA_018086985.1	PRJNA514245	SAMEA5368161	80	vanA	yes	2014	Denmark	Europe
GCA_015463305.1	PRJNA514245	SAMEA5368160	80	vanA	yes	2014	Denmark	Europe
GCA_015463885.1	PRJNA514245	SAMEA5368159	203	vanA	yes	2014	Denmark	Europe
GCA_015470065.1	PRJNA514245	SAMEA5368158	78	vanA	yes	2012	Denmark	Europe
GCA_015463585.1	PRJNA514245	SAMEA5368157	80	vanA	yes	2014	Denmark	Europe
GCA_015464265.1	PRJNA514245	SAMEA5368156	80	vanA	yes	2014	Denmark	Europe
GCA_015463185.1	PRJNA514245	SAMEA5368155	117	vanA	yes	2014	Denmark	Europe
GCA_015464185.1	PRJNA514245	SAMEA5368154	80	vanA	yes	2014	Denmark	Europe
GCA_015463165.1	PRJNA514245	SAMEA5368153	80	vanA	yes	2014	Denmark	Europe
GCA_015462965.1	PRJNA514245	SAMEA5368152	80	vanA	yes	2014	Denmark	Europe
GCA_015463405.1	PRJNA514245	SAMEA5368151	80	vanA	yes	2014	Denmark	Europe
GCA_015463045.1	PRJNA514245	SAMEA5368150	80	vanA	yes	2014	Denmark	Europe
GCA_015468065.1	PRJNA514245	SAMEA5368149	117	vanA	yes	2013	Denmark	Europe
GCA_015462805.1	PRJNA514245	SAMEA5368148	192	vanA	yes	2014	Denmark	Europe
GCA_015464205.1	PRJNA514245	SAMEA5368147	Novel	vanA	yes	2014	Denmark	Europe
GCA_015464225.1	PRJNA514245	SAMEA5368146	117	vanA	yes	2014	Denmark	Europe
GCA_015464285.1	PRJNA514245	SAMEA5368145	117	vanA	yes	2014	Denmark	Europe
GCA_015463245.1	PRJNA514245	SAMEA5368144	117	vanA	yes	2014	Denmark	Europe
GCA_015463625.1	PRJNA514245	SAMEA5368143	80	vanA	yes	2014	Denmark	Europe
GCA_015463525.1	PRJNA514245	SAMEA5368142	80	vanA	yes	2014	Denmark	Europe
GCA_015463545.1	PRJNA514245	SAMEA5368141	80	vanA	yes	2014	Denmark	Europe
GCA_015464105.1	PRJNA514245	SAMEA5368140	117	vanA	yes	2014	Denmark	Europe
GCA_016197485.1	PRJNA514245	SAMEA5368139	80	vanA	yes	2014	Denmark	Europe
GCA_015463685.1	PRJNA514245	SAMEA5368138	80	vanA	yes	2014	Denmark	Europe
GCA_015464145.1	PRJNA514245	SAMEA5368137	117	vanA	yes	2014	Denmark	Europe
GCA_015463505.1	PRJNA514245	SAMEA5368136	117	vanA	yes	2014	Denmark	Europe
GCA_015462785.1	PRJNA514245	SAMEA5368135	203	vanA	yes	2014	Denmark	Europe
GCA_015464005.1	PRJNA514245	SAMEA5368134	117	vanA	yes	2014	Denmark	Europe
GCA_015468365.1	PRJNA514245	SAMEA5368133	117	vanA	yes	2013	Denmark	Europe
GCA_015463355.1	PRJNA514245	SAMEA5368132	117	vanA	yes	2014	Denmark	Europe
GCA_015468045.1	PRJNA514245	SAMEA5368131	80	vanA	yes	2013	Denmark	Europe
GCA_015463425.1	PRJNA514245	SAMEA5368130	80	vanA	yes	2014	Denmark	Europe
GCA_015463285.1	PRJNA514245	SAMEA5368129	80	vanA	yes	2014	Denmark	Europe
GCA_015463205.1	PRJNA514245	SAMEA5368128	80	vanA	yes	2014	Denmark	Europe
GCA_015463265.1	PRJNA514245	SAMEA5368127	80	vanA	yes	2014	Denmark	Europe
GCA_015463095.1	PRJNA514245	SAMEA5368126	80	vanA	yes	2014	Denmark	Europe
GCA_015463445.1	PRJNA514245	SAMEA5368125	80	vanA	yes	2014	Denmark	Europe
GCA_015463905.1	PRJNA514245	SAMEA5368124	80	vanA	yes	2014	Denmark	Europe
GCA_018087105.1	PRJNA514245	SAMEA5368123	80	vanA	yes	2014	Denmark	Europe
GCA_015463715.1	PRJNA514245	SAMEA5368122	117	vanA	yes	2014	Denmark	Europe
GCA_015468305.1	PRJNA514245	SAMEA5368121	80	vanA	yes	2013	Denmark	Europe
GCA_015463705.1	PRJNA514245	SAMEA5368120	80	vanA	yes	2014	Denmark	Europe
GCA_015463385.1	PRJNA514245	SAMEA5368119	80	vanA	yes	2014	Denmark	Europe
GCA_018087245.1	PRJNA514245	SAMEA5368118	80	vanA	yes	2013	Denmark	Europe
GCA_015463665.1	PRJNA514245	SAMEA5368117	80	vanA	yes	2014	Denmark	Europe
GCA_015464065.1	PRJNA514245	SAMEA5368116	192	vanA	yes	2014	Denmark	Europe
GCA_015462945.1	PRJNA514245	SAMEA5368115	80	vanA	yes	2014	Denmark	Europe
GCA_015463985.1	PRJNA514245	SAMEA5368114	117	vanA	yes	2014	Denmark	Europe
GCA_015463025.1	PRJNA514245	SAMEA5368113	80	vanA	yes	2014	Denmark	Europe
GCA_015463565.1	PRJNA514245	SAMEA5368112	80	vanA	yes	2014	Denmark	Europe
GCA_015464245.1	PRJNA514245	SAMEA5368111	117	vanA	yes	2014	Denmark	Europe
GCA_015462825.1	PRJNA514245	SAMEA5368110	117	vanA	yes	2014	Denmark	Europe
GCA_015463745.1	PRJNA514245	SAMEA5368109	80	vanA	yes	2014	Denmark	Europe
GCA_015462925.1	PRJNA514245	SAMEA5368108	80	vanA	yes	2014	Denmark	Europe
GCA_015462405.1	PRJNA514245	SAMEA5368107	203	vanA	yes	2014	Denmark	Europe
GCA_015462845.1	PRJNA514245	SAMEA5368106	80	vanA	no	2014	Denmark	Europe
GCA_015466465.1	PRJNA514245	SAMEA5368105	80	vanA	yes	2013	Denmark	Europe
GCA_016197565.1	PRJNA514245	SAMEA5368104	80	vanA	yes	2013	Denmark	Europe
GCA_015466745.1	PRJNA514245	SAMEA5368103	80	vanA	yes	2013	Denmark	Europe
GCA_015466905.1	PRJNA514245	SAMEA5368102	80	vanA	yes	2013	Denmark	Europe
GCA_015466605.1	PRJNA514245	SAMEA5368101	80	vanA	yes	2013	Denmark	Europe
GCA_015466305.1	PRJNA514245	SAMEA5368100	1200	vanA	yes	2013	Denmark	Europe
GCA_015466645.1	PRJNA514245	SAMEA5368099	203	vanA	yes	2013	Denmark	Europe
GCA_015466785.1	PRJNA514245	SAMEA5368098	80	vanA	yes	2013	Denmark	Europe
GCA_015466885.1	PRJNA514245	SAMEA5368097	80	vanA	yes	2013	Denmark	Europe
GCA_018087125.1	PRJNA514245	SAMEA5368096	80	vanA	yes	2013	Denmark	Europe
GCA_015466985.1	PRJNA514245	SAMEA5368095	80	vanA	yes	2013	Denmark	Europe
GCA_015466825.1	PRJNA514245	SAMEA5368094	80	vanA	yes	2013	Denmark	Europe
GCA_015466805.1	PRJNA514245	SAMEA5368093	80	vanA	yes	2013	Denmark	Europe
GCA_018087145.1	PRJNA514245	SAMEA5368092	80	vanA	yes	2013	Denmark	Europe
GCA_015466945.1	PRJNA514245	SAMEA5368091	80	vanA	yes	2013	Denmark	Europe
GCA_015469145.1	PRJNA514245	SAMEA5368090	117	vanA	yes	2013	Denmark	Europe
GCA_015469925.1	PRJNA514245	SAMEA5368089	80	vanA	yes	2013	Denmark	Europe
GCA_018087305.1	PRJNA514245	SAMEA5368088	192	vanA	yes	2013	Denmark	Europe
GCA_015469705.1	PRJNA514245	SAMEA5368087	117	vanA	yes	2013	Denmark	Europe
GCA_015469205.1	PRJNA514245	SAMEA5368086	117	vanA	yes	2013	Denmark	Europe
GCA_016197865.1	PRJNA514245	SAMEA5368085	80	vanA	yes	2012	Denmark	Europe
GCA_015469865.1	PRJNA514245	SAMEA5368084	80	vanA	yes	2013	Denmark	Europe
GCA_015466865.1	PRJNA514245	SAMEA5368083	117	vanA	yes	2013	Denmark	Europe
GCA_015469765.1	PRJNA514245	SAMEA5368082	80	vanA	yes	2013	Denmark	Europe
GCA_015469725.1	PRJNA514245	SAMEA5368081	80	vanA	yes	2013	Denmark	Europe
GCA_015469125.1	PRJNA514245	SAMEA5368079	80	vanA	yes	2013	Denmark	Europe
GCA_015466665.1	PRJNA514245	SAMEA5368078	80	vanA	yes	2013	Denmark	Europe
GCA_015466845.1	PRJNA514245	SAMEA5368077	80	vanA	yes	2013	Denmark	Europe
GCA_015466685.1	PRJNA514245	SAMEA5368076	117	vanA	yes	2013	Denmark	Europe
GCA_015466765.1	PRJNA514245	SAMEA5368075	117	vanA	yes	2013	Denmark	Europe
GCA_015466365.1	PRJNA514245	SAMEA5368074	80	vanA	yes	2013	Denmark	Europe
GCA_015466425.1	PRJNA514245	SAMEA5368073	80	vanA	yes	2013	Denmark	Europe
GCA_015466725.1	PRJNA514245	SAMEA5368072	80	vanA	yes	2013	Denmark	Europe
GCA_015469065.1	PRJNA514245	SAMEA5368071	117	vanA	yes	2013	Denmark	Europe
GCA_015469845.1	PRJNA514245	SAMEA5368070	117	vanA	yes	2013	Denmark	Europe
GCA_015469245.1	PRJNA514245	SAMEA5368069	117	vanA	no	2012	Denmark	Europe
GCA_015469645.1	PRJNA514245	SAMEA5368068	117	vanA	yes	2013	Denmark	Europe
GCA_015470045.1	PRJNA514245	SAMEA5368067	80	vanA	yes	2012	Denmark	Europe
GCA_015470085.1	PRJNA514245	SAMEA5368066	117	vanA	yes	2012	Denmark	Europe
GCA_015469285.1	PRJNA514245	SAMEA5368065	80	vanA	yes	2012	Denmark	Europe
GCA_015470185.1	PRJNA514245	SAMEA5368064	80	vanA	yes	2012	Denmark	Europe
GCA_015469365.1	PRJNA514245	SAMEA5368063	117	vanA	yes	2012	Denmark	Europe
GCA_015468265.1	PRJNA514245	SAMEA5368062	80	vanA	yes	2013	Denmark	Europe
GCA_015468965.1	PRJNA514245	SAMEA5368061	80	vanA	yes	2013	Denmark	Europe
GCA_015469805.1	PRJNA514245	SAMEA5368060	192	vanA	yes	2013	Denmark	Europe
GCA_015468925.1	PRJNA514245	SAMEA5368059	80	vanA	yes	2013	Denmark	Europe
GCA_015467825.1	PRJNA514245	SAMEA5368058	80	vanA	yes	2013	Denmark	Europe
GCA_015468205.1	PRJNA514245	SAMEA5368057	80	vanA	yes	2013	Denmark	Europe
GCA_015469385.1	PRJNA514245	SAMEA5368056	80	vanA	yes	2012	Denmark	Europe
GCA_015466925.1	PRJNA514245	SAMEA5368055	117	vanA	yes	2013	Denmark	Europe
GCA_015467165.1	PRJNA514245	SAMEA5368054	192	vanA	yes	2013	Denmark	Europe
GCA_015467105.1	PRJNA514245	SAMEA5368053	80	vanA	yes	2013	Denmark	Europe
GCA_015466625.1	PRJNA514245	SAMEA5368051	80	vanA	yes	2013	Denmark	Europe
GCA_015466705.1	PRJNA514245	SAMEA5368050	117	vanA	yes	2013	Denmark	Europe
GCA_015469625.1	PRJNA514245	SAMEA5368049	80	vanA	yes	2013	Denmark	Europe
GCA_015468625.1	PRJNA514245	SAMEA5368047	80	vanA	yes	2013	Denmark	Europe
GCA_015467145.1	PRJNA514245	SAMEA5368046	80	vanA	yes	2013	Denmark	Europe
GCA_015467325.1	PRJNA514245	SAMEA5368045	80	vanA	yes	2013	Denmark	Europe
GCA_015467945.1	PRJNA514245	SAMEA5368044	117	vanA	yes	2013	Denmark	Europe
GCA_015467005.1	PRJNA514245	SAMEA5368043	80	vanA	yes	2013	Denmark	Europe
GCA_015467525.1	PRJNA514245	SAMEA5368042	78	vanA	yes	2013	Denmark	Europe
GCA_015467025.1	PRJNA514245	SAMEA5368041	78	vanA	yes	2013	Denmark	Europe
GCA_015467725.1	PRJNA514245	SAMEA5368040	117	vanA	yes	2013	Denmark	Europe
GCA_018087165.1	PRJNA514245	SAMEA5368039	80	vanA	yes	2013	Denmark	Europe
GCA_015469325.1	PRJNA514245	SAMEA5368038	80	vanA	yes	2013	Denmark	Europe
GCA_015468505.1	PRJNA514245	SAMEA5368036	192	vanA	yes	2013	Denmark	Europe
GCA_015468545.1	PRJNA514245	SAMEA5368035	80	vanA	yes	2013	Denmark	Europe
GCA_015468585.1	PRJNA514245	SAMEA5368034	192	vanA	yes	2013	Denmark	Europe
GCA_015467065.1	PRJNA514245	SAMEA5368033	80	vanA	yes	2013	Denmark	Europe
GCA_015466965.1	PRJNA514245	SAMEA5368032	80	vanA	yes	2013	Denmark	Europe
GCA_015468385.1	PRJNA514245	SAMEA5368031	117	vanA	yes	2013	Denmark	Europe
GCA_015468555.1	PRJNA514245	SAMEA5368030	192	vanA	yes	2013	Denmark	Europe
GCA_015468465.1	PRJNA514245	SAMEA5368029	117	vanA	yes	2013	Denmark	Europe
GCA_016197885.1	PRJNA514245	SAMEA5368028	80	vanA	yes	2013	Denmark	Europe
GCA_015467485.1	PRJNA514245	SAMEA5368027	80	vanA	yes	2013	Denmark	Europe
GCA_015468605.1	PRJNA514245	SAMEA5368026	80	vanA	yes	2013	Denmark	Europe
GCA_015468485.1	PRJNA514245	SAMEA5368025	192	vanA	yes	2013	Denmark	Europe
GCA_015467345.1	PRJNA514245	SAMEA5368024	80	vanA	yes	2013	Denmark	Europe
GCA_016197545.1	PRJNA514245	SAMEA5368023	192	vanA	yes	2013	Denmark	Europe
GCA_015467595.1	PRJNA514245	SAMEA5368022	80	vanA	yes	2013	Denmark	Europe
GCA_015467085.1	PRJNA514245	SAMEA5368021	80	vanA	yes	2013	Denmark	Europe
GCA_015467045.1	PRJNA514245	SAMEA5368020	80	vanA	yes	2013	Denmark	Europe
GCA_015470015.1	PRJNA514245	SAMEA5368019	80	vanA	yes	2013	Denmark	Europe
GCA_015467905.1	PRJNA514245	SAMEA5368018	80	vanA	yes	2013	Denmark	Europe
GCA_015467565.1	PRJNA514245	SAMEA5368017	80	vanA	yes	2013	Denmark	Europe
GCA_015470005.1	PRJNA514245	SAMEA5368016	192	vanA	yes	2013	Denmark	Europe
GCA_015467545.1	PRJNA514245	SAMEA5368015	80	vanA	yes	2013	Denmark	Europe
GCA_015467585.1	PRJNA514245	SAMEA5368014	80	vanA	yes	2013	Denmark	Europe
GCA_015467445.1	PRJNA514245	SAMEA5368013	80	vanA	yes	2013	Denmark	Europe
GCA_015467705.1	PRJNA514245	SAMEA5368012	Novel	vanA	yes	2013	Denmark	Europe
GCA_015469935.1	PRJNA514245	SAMEA5368011	80	vanA	yes	2013	Denmark	Europe
GCA_015467685.1	PRJNA514245	SAMEA5368010	Novel	vanA	yes	2013	Denmark	Europe
GCA_015468425.1	PRJNA514245	SAMEA5368009	192	vanA	yes	2013	Denmark	Europe
GCA_015467805.1	PRJNA514245	SAMEA5368008	117	vanA	yes	2013	Denmark	Europe
GCA_015467385.1	PRJNA514245	SAMEA5368007	117	vanA	yes	2013	Denmark	Europe
GCA_015469665.1	PRJNA514245	SAMEA5368006	80	vanA	yes	2013	Denmark	Europe
GCA_015467465.1	PRJNA514245	SAMEA5368005	117	vanA	yes	2013	Denmark	Europe
GCA_015467505.1	PRJNA514245	SAMEA5368004	80	vanA	yes	2013	Denmark	Europe
GCA_018087185.1	PRJNA514245	SAMEA5368003	Novel	vanA	yes	2013	Denmark	Europe
GCA_015467765.1	PRJNA514245	SAMEA5368002	Novel	vanA	yes	2013	Denmark	Europe
GCA_015470115.1	PRJNA514245	SAMEA5368001	80	vanA	no	2012	Denmark	Europe
GCA_015467645.1	PRJNA514245	SAMEA5368000	80	vanA	yes	2013	Denmark	Europe
GCA_015451945.1	PRJNA514245	SAMEA5367999	203	vanA	yes	2015	Denmark	Europe
GCA_015451925.1	PRJNA514245	SAMEA5367998	203	vanA	yes	2015	Denmark	Europe
GCA_015452145.1	PRJNA514245	SAMEA5367997	203	vanA	yes	2015	Denmark	Europe
GCA_015453205.1	PRJNA514245	SAMEA5367996	80	vanA	yes	2015	Denmark	Europe
GCA_015467745.1	PRJNA514245	SAMEA5367994	Novel	vanA	yes	2013	Denmark	Europe
GCA_015452305.1	PRJNA514245	SAMEA5367993	117	vanA	yes	2015	Denmark	Europe
GCA_015452185.1	PRJNA514245	SAMEA5367992	18	vanA	yes	2015	Denmark	Europe
GCA_015451605.1	PRJNA514245	SAMEA5367991	80	vanA	yes	2015	Denmark	Europe
GCA_015451505.1	PRJNA514245	SAMEA5367990	203	vanA	yes	2015	Denmark	Europe
GCA_015452445.1	PRJNA514245	SAMEA5367989	80	vanA	yes	2015	Denmark	Europe
GCA_015467885.1	PRJNA514245	SAMEA5367988	117	vanA	yes	2013	Denmark	Europe
GCA_015451985.1	PRJNA514245	SAMEA5367987	203	vanA	yes	2015	Denmark	Europe
GCA_015452525.1	PRJNA514245	SAMEA5367986	80	vanA	yes	2015	Denmark	Europe
GCA_015452465.1	PRJNA514245	SAMEA5367985	203	vanA	yes	2015	Denmark	Europe
GCA_015452725.1	PRJNA514245	SAMEA5367984	203	vanA	yes	2015	Denmark	Europe
GCA_015452485.1	PRJNA514245	SAMEA5367983	117	vanA	yes	2015	Denmark	Europe
GCA_015452565.1	PRJNA514245	SAMEA5367982	203	vanA	yes	2015	Denmark	Europe
GCA_015451705.1	PRJNA514245	SAMEA5367981	117	vanA	yes	2015	Denmark	Europe
GCA_015452665.1	PRJNA514245	SAMEA5367980	117	vanA	yes	2015	Denmark	Europe
GCA_015468185.1	PRJNA514245	SAMEA5367979	117	vanA	yes	2013	Denmark	Europe
GCA_015452765.1	PRJNA514245	SAMEA5367978	203	vanA	yes	2015	Denmark	Europe
GCA_015452775.1	PRJNA514245	SAMEA5367977	80	vanA	no	2015	Denmark	Europe
GCA_015452345.1	PRJNA514245	SAMEA5367976	117	vanA	yes	2015	Denmark	Europe
GCA_015452645.1	PRJNA514245	SAMEA5367975	117	vanA	yes	2015	Denmark	Europe
GCA_015452545.1	PRJNA514245	SAMEA5367974	203	vanA	yes	2015	Denmark	Europe
GCA_015452225.1	PRJNA514245	SAMEA5367972	18	vanA	no	2015	Denmark	Europe
GCA_015467845.1	PRJNA514245	SAMEA5367971	117	vanA	yes	2013	Denmark	Europe
GCA_020162155.1	PRJNA764087	SAMEA5367970	18	vanA	no	2015	Denmark	Europe
GCA_015452625.1	PRJNA514245	SAMEA5367969	117	vanA	yes	2015	Denmark	Europe
GCA_015452285.1	PRJNA514245	SAMEA5367968	203	vanA	yes	2015	Denmark	Europe
GCA_015452405.1	PRJNA514245	SAMEA5367967	203	vanA	yes	2015	Denmark	Europe
GCA_015452325.1	PRJNA514245	SAMEA5367966	80	vanA	yes	2015	Denmark	Europe
GCA_015469165.1	PRJNA514245	SAMEA5367965	117	vanA	yes	2013	Denmark	Europe
GCA_016189425.1	PRJNA514245	SAMEA5367964	80	vanA	yes	2015	Denmark	Europe
GCA_015452705.1	PRJNA514245	SAMEA5367963	203	vanA	yes	2015	Denmark	Europe
GCA_015451645.1	PRJNA514245	SAMEA5367962	80	vanA	yes	2015	Denmark	Europe
GCA_015452375.1	PRJNA514245	SAMEA5367961	1197	vanA	yes	2015	Denmark	Europe
GCA_015452105.1	PRJNA514245	SAMEA5367960	80	vanA	yes	2015	Denmark	Europe
GCA_015452265.1	PRJNA514245	SAMEA5367959	80	vanA	yes	2015	Denmark	Europe
GCA_015452585.1	PRJNA514245	SAMEA5367958	80	vanA	yes	2015	Denmark	Europe
GCA_018086725.1	PRJNA514245	SAMEA5367957	117	vanA	yes	2015	Denmark	Europe
GCA_015468105.1	PRJNA514245	SAMEA5367956	80	vanA	yes	2013	Denmark	Europe
GCA_015452745.1	PRJNA514245	SAMEA5367955	203	vanA	yes	2015	Denmark	Europe
GCA_015452505.1	PRJNA514245	SAMEA5367954	192	vanA	yes	2015	Denmark	Europe
GCA_015451745.1	PRJNA514245	SAMEA5367953	117	vanA	yes	2015	Denmark	Europe
GCA_015452365.1	PRJNA514245	SAMEA5367952	203	vanA	yes	2015	Denmark	Europe
GCA_015451965.1	PRJNA514245	SAMEA5367951	80	vanA	yes	2015	Denmark	Europe
GCA_015452605.1	PRJNA514245	SAMEA5367950	203	vanA	yes	2015	Denmark	Europe
GCA_015452685.1	PRJNA514245	SAMEA5367949	203	vanA	yes	2015	Denmark	Europe
GCA_015467925.1	PRJNA514245	SAMEA5367948	117	vanA	yes	2013	Denmark	Europe
GCA_015469905.1	PRJNA514245	SAMEA5367947	117	vanA	yes	2013	Denmark	Europe
GCA_015451425.1	PRJNA514245	SAMEA5367946	80	vanA	yes	2015	Denmark	Europe
GCA_015452205.1	PRJNA514245	SAMEA5367945	203	vanA	yes	2015	Denmark	Europe
GCA_015452805.1	PRJNA514245	SAMEA5367944	203	vanA	yes	2015	Denmark	Europe
GCA_015469885.1	PRJNA514245	SAMEA5367943	192	vanA	yes	2013	Denmark	Europe
GCA_015453035.1	PRJNA514245	SAMEA5367942	80	vanA	yes	2015	Denmark	Europe
GCA_015469225.1	PRJNA514245	SAMEA5367941	117	vanA	yes	2013	Denmark	Europe
GCA_015459745.1	PRJNA514245	SAMEA5367940	80	vanA	yes	2014	Denmark	Europe
GCA_015460565.1	PRJNA514245	SAMEA5367939	203	vanA	yes	2014	Denmark	Europe
GCA_015452425.1	PRJNA514245	SAMEA5367938	80	vanA	yes	2015	Denmark	Europe
GCA_015469525.1	PRJNA514245	SAMEA5367937	80	vanA	yes	2013	Denmark	Europe
GCA_015452125.1	PRJNA514245	SAMEA5367936	80	vanA	yes	2015	Denmark	Europe
GCA_015454965.1	PRJNA514245	SAMEA5367935	203	vanA	yes	2015	Denmark	Europe
GCA_015461125.1	PRJNA514245	SAMEA5367934	80	vanA	yes	2014	Denmark	Europe
GCA_015462765.1	PRJNA514245	SAMEA5367933	117	vanA	yes	2014	Denmark	Europe
GCA_015467865.1	PRJNA514245	SAMEA5367932	117	vanA	yes	2013	Denmark	Europe
GCA_015461505.1	PRJNA514245	SAMEA5367931	80	vanA	yes	2014	Denmark	Europe
GCA_015460365.1	PRJNA514245	SAMEA5367930	117	vanA	yes	2014	Denmark	Europe
GCA_015467665.1	PRJNA514245	SAMEA5367929	192	vanA	yes	2013	Denmark	Europe
GCA_015467785.1	PRJNA514245	SAMEA5367928	192	vanA	yes	2013	Denmark	Europe
GCA_018087205.1	PRJNA514245	SAMEA5367927	80	vanA	yes	2013	Denmark	Europe
GCA_015469005.1	PRJNA514245	SAMEA5367926	192	vanA	yes	2013	Denmark	Europe
GCA_015468705.1	PRJNA514245	SAMEA5367925	192	vanA	yes	2013	Denmark	Europe
GCA_015467625.1	PRJNA514245	SAMEA5367924	80	vanA	yes	2013	Denmark	Europe
GCA_016194245.1	PRJNA514245	SAMEA5367923	80	vanA	yes	2013	Denmark	Europe
GCA_015468145.1	PRJNA514245	SAMEA5367922	192	vanA	yes	2013	Denmark	Europe
GCA_015468985.1	PRJNA514245	SAMEA5367921	192	vanA	yes	2013	Denmark	Europe
GCA_015452825.1	PRJNA514245	SAMEA5367920	80	vanA	yes	2015	Denmark	Europe
GCA_015452965.1	PRJNA514245	SAMEA5367919	80	vanA	yes	2015	Denmark	Europe
GCA_015454505.1	PRJNA514245	SAMEA5367918	80	vanA	yes	2015	Denmark	Europe
GCA_020162175.1	PRJNA764087	SAMEA5367917	18	vanA	no	2015	Denmark	Europe
GCA_015452945.1	PRJNA514245	SAMEA5367916	117	vanA	yes	2015	Denmark	Europe
GCA_015452845.1	PRJNA514245	SAMEA5367915	80	vanA	yes	2015	Denmark	Europe
GCA_015453125.1	PRJNA514245	SAMEA5367914	203	vanA	yes	2015	Denmark	Europe
GCA_015454465.1	PRJNA514245	SAMEA5367913	203	vanA	yes	2015	Denmark	Europe
GCA_015452905.1	PRJNA514245	SAMEA5367912	203	vanA	yes	2015	Denmark	Europe
GCA_015455105.1	PRJNA514245	SAMEA5367911	80	vanA	yes	2015	Denmark	Europe
GCA_015454625.1	PRJNA514245	SAMEA5367910	80	vanA	yes	2015	Denmark	Europe
GCA_015453485.1	PRJNA514245	SAMEA5367909	736	vanA	no	2015	Denmark	Europe
GCA_015454925.1	PRJNA514245	SAMEA5367908	80	vanA	yes	2015	Denmark	Europe
GCA_015455145.1	PRJNA514245	SAMEA5367907	80	vanA	yes	2015	Denmark	Europe
GCA_015454725.1	PRJNA514245	SAMEA5367906	80	vanA	yes	2015	Denmark	Europe
GCA_015454005.1	PRJNA514245	SAMEA5367905	203	vanA	yes	2015	Denmark	Europe
GCA_015454385.1	PRJNA514245	SAMEA5367904	80	vanA	yes	2015	Denmark	Europe
GCA_015468225.1	PRJNA514245	SAMEA5367903	117	vanA	yes	2013	Denmark	Europe
GCA_015452885.1	PRJNA514245	SAMEA5367902	203	vanA	yes	2015	Denmark	Europe
GCA_015454065.1	PRJNA514245	SAMEA5367901	203	vanA	yes	2015	Denmark	Europe
GCA_015453305.1	PRJNA514245	SAMEA5367900	80	vanA	yes	2015	Denmark	Europe
GCA_015453225.1	PRJNA514245	SAMEA5367899	203	vanA	yes	2015	Denmark	Europe
GCA_015453005.1	PRJNA514245	SAMEA5367898	203	vanA	yes	2015	Denmark	Europe
GCA_015454765.1	PRJNA514245	SAMEA5367897	80	vanA	yes	2015	Denmark	Europe
GCA_015453545.1	PRJNA514245	SAMEA5367896	80	vanA	yes	2015	Denmark	Europe
GCA_015469185.1	PRJNA514245	SAMEA5367895	117	vanA	yes	2013	Denmark	Europe
GCA_015454945.1	PRJNA514245	SAMEA5367894	80	vanA	yes	2015	Denmark	Europe
GCA_015453425.1	PRJNA514245	SAMEA5367893	80	vanA	yes	2015	Denmark	Europe
GCA_015455485.1	PRJNA514245	SAMEA5367892	80	vanA	yes	2015	Denmark	Europe
GCA_015453065.1	PRJNA514245	SAMEA5367891	80	vanA	yes	2015	Denmark	Europe
GCA_016193705.1	PRJNA514245	SAMEA5367890	80	vanA	yes	2015	Denmark	Europe
GCA_015454225.1	PRJNA514245	SAMEA5367889	203	vanA	yes	2015	Denmark	Europe
GCA_015455605.1	PRJNA514245	SAMEA5367888	203	vanA	yes	2015	Denmark	Europe
GCA_015454045.1	PRJNA514245	SAMEA5367887	203	vanA	yes	2015	Denmark	Europe
GCA_015453465.1	PRJNA514245	SAMEA5367886	80	vanA	yes	2015	Denmark	Europe
GCA_015453885.1	PRJNA514245	SAMEA5367885	80	vanA	yes	2015	Denmark	Europe
GCA_015454145.1	PRJNA514245	SAMEA5367884	203	vanA	yes	2015	Denmark	Europe
GCA_015454565.1	PRJNA514245	SAMEA5367883	80	vanA	yes	2015	Denmark	Europe
GCA_015454525.1	PRJNA514245	SAMEA5367882	203	vanA	yes	2015	Denmark	Europe
GCA_015453185.1	PRJNA514245	SAMEA5367881	80	vanA	no	2015	Denmark	Europe
GCA_015455295.1	PRJNA514245	SAMEA5367880	117	vanA	yes	2015	Denmark	Europe
GCA_015455555.1	PRJNA514245	SAMEA5367879	80	vanA	yes	2015	Denmark	Europe
GCA_015453385.1	PRJNA514245	SAMEA5367878	203	vanA	yes	2015	Denmark	Europe
GCA_016193615.1	PRJNA514245	SAMEA5367877	80	vanA	yes	2015	Denmark	Europe
GCA_015453945.1	PRJNA514245	SAMEA5367876	80	vanA	yes	2015	Denmark	Europe
GCA_015454335.1	PRJNA514245	SAMEA5367875	80	vanA	yes	2015	Denmark	Europe
GCA_015454645.1	PRJNA514245	SAMEA5367874	80	vanA	yes	2015	Denmark	Europe
GCA_015453705.1	PRJNA514245	SAMEA5367873	80	vanA	yes	2015	Denmark	Europe
GCA_015455495.1	PRJNA514245	SAMEA5367872	80	vanA	yes	2015	Denmark	Europe
GCA_015453105.1	PRJNA514245	SAMEA5367871	80	vanA	yes	2015	Denmark	Europe
GCA_015453605.1	PRJNA514245	SAMEA5367870	80	vanA	yes	2015	Denmark	Europe
GCA_015453825.1	PRJNA514245	SAMEA5367869	80	vanA	yes	2015	Denmark	Europe
GCA_015454085.1	PRJNA514245	SAMEA5367868	203	vanA	yes	2015	Denmark	Europe
GCA_016193725.1	PRJNA514245	SAMEA5367867	80	vanA	yes	2015	Denmark	Europe
GCA_015453525.1	PRJNA514245	SAMEA5367866	80	vanA	yes	2015	Denmark	Europe
GCA_015453785.1	PRJNA514245	SAMEA5367865	80	vanA	yes	2015	Denmark	Europe
GCA_015453905.1	PRJNA514245	SAMEA5367864	80	vanA	yes	2015	Denmark	Europe
GCA_015453845.1	PRJNA514245	SAMEA5367863	80	vanA	yes	2015	Denmark	Europe
GCA_015453565.1	PRJNA514245	SAMEA5367862	80	vanA	yes	2015	Denmark	Europe
GCA_015454985.1	PRJNA514245	SAMEA5367861	80	vanA	yes	2015	Denmark	Europe
GCA_016193685.1	PRJNA514245	SAMEA5367860	80	vanA	yes	2015	Denmark	Europe
GCA_015469785.1	PRJNA514245	SAMEA5367858	117	vanA	yes	2013	Denmark	Europe
GCA_015454705.1	PRJNA514245	SAMEA5367857	80	vanA	yes	2015	Denmark	Europe
GCA_015453765.1	PRJNA514245	SAMEA5367856	80	vanA	yes	2015	Denmark	Europe
GCA_015455125.1	PRJNA514245	SAMEA5367855	80	vanA	yes	2015	Denmark	Europe
GCA_015454745.1	PRJNA514245	SAMEA5367854	80	vanA	yes	2015	Denmark	Europe
GCA_015453665.1	PRJNA514245	SAMEA5367853	80	vanA	yes	2015	Denmark	Europe
GCA_015453685.1	PRJNA514245	SAMEA5367852	80	vanA	yes	2015	Denmark	Europe
GCA_015454285.1	PRJNA514245	SAMEA5367851	203	vanA	yes	2015	Denmark	Europe
GCA_015454265.1	PRJNA514245	SAMEA5367850	203	vanA	yes	2015	Denmark	Europe
GCA_015453745.1	PRJNA514245	SAMEA5367849	80	vanA	yes	2015	Denmark	Europe
GCA_015453925.1	PRJNA514245	SAMEA5367848	80	vanA	yes	2015	Denmark	Europe
GCA_015468805.1	PRJNA514245	SAMEA5367847	Novel	vanA	yes	2013	Denmark	Europe
GCA_015455065.1	PRJNA514245	SAMEA5367846	80	vanA	yes	2015	Denmark	Europe
GCA_015454305.1	PRJNA514245	SAMEA5367845	203	vanA	yes	2015	Denmark	Europe
GCA_015453365.1	PRJNA514245	SAMEA5367844	80	vanA	yes	2015	Denmark	Europe
GCA_015453025.1	PRJNA514245	SAMEA5367843	203	vanA	yes	2015	Denmark	Europe
GCA_015453645.1	PRJNA514245	SAMEA5367842	80	vanA	yes	2015	Denmark	Europe
GCA_015453585.1	PRJNA514245	SAMEA5367841	80	vanA	yes	2015	Denmark	Europe
GCA_015453085.1	PRJNA514245	SAMEA5367840	203	vanA	yes	2015	Denmark	Europe
GCA_015469045.1	PRJNA514245	SAMEA5367839	192	vanA	yes	2013	Denmark	Europe
GCA_015455215.1	PRJNA514245	SAMEA5367838	80	vanA	yes	2015	Denmark	Europe
GCA_015454485.1	PRJNA514245	SAMEA5367837	203	vanA	yes	2015	Denmark	Europe
GCA_015455185.1	PRJNA514245	SAMEA5367836	80	vanA	yes	2015	Denmark	Europe
GCA_015452865.1	PRJNA514245	SAMEA5367835	80	vanA	yes	2015	Denmark	Europe
GCA_015455355.1	PRJNA514245	SAMEA5367834	80	vanA	yes	2015	Denmark	Europe
GCA_015454605.1	PRJNA514245	SAMEA5367833	80	vanA	yes	2015	Denmark	Europe
GCA_015455005.1	PRJNA514245	SAMEA5367832	80	vanA	yes	2015	Denmark	Europe
GCA_015454205.1	PRJNA514245	SAMEA5367831	203	vanA	yes	2015	Denmark	Europe
GCA_015453985.1	PRJNA514245	SAMEA5367830	203	vanA	yes	2015	Denmark	Europe
GCA_015453625.1	PRJNA514245	SAMEA5367829	80	vanA	yes	2015	Denmark	Europe
GCA_015454665.1	PRJNA514245	SAMEA5367828	80	vanA	no	2015	Denmark	Europe
GCA_015455375.1	PRJNA514245	SAMEA5367827	80	vanA	yes	2015	Denmark	Europe
GCA_015454425.1	PRJNA514245	SAMEA5367826	203	vanA	yes	2015	Denmark	Europe
GCA_015453865.1	PRJNA514245	SAMEA5367825	80	vanA	yes	2015	Denmark	Europe
GCA_015454245.1	PRJNA514245	SAMEA5367824	203	vanA	yes	2015	Denmark	Europe
GCA_015452985.1	PRJNA514245	SAMEA5367823	203	vanA	yes	2015	Denmark	Europe
GCA_015453245.1	PRJNA514245	SAMEA5367822	203	vanA	yes	2015	Denmark	Europe
GCA_015453445.1	PRJNA514245	SAMEA5367820	203	vanA	yes	2015	Denmark	Europe
GCA_015453165.1	PRJNA514245	SAMEA5367819	117	vanA	yes	2015	Denmark	Europe
GCA_015454405.1	PRJNA514245	SAMEA5367818	203	vanA	yes	2015	Denmark	Europe
GCA_015453725.1	PRJNA514245	SAMEA5367817	80	vanA	yes	2015	Denmark	Europe
GCA_015461205.1	PRJNA514245	SAMEA5367816	117	vanA	yes	2014	Denmark	Europe
GCA_015468765.1	PRJNA514245	SAMEA5367815	Novel	vanA	yes	2013	Denmark	Europe
GCA_015462745.1	PRJNA514245	SAMEA5367814	192	vanA	no	2014	Denmark	Europe
GCA_015462585.1	PRJNA514245	SAMEA5367813	203	vanA	yes	2014	Denmark	Europe
GCA_015467365.1	PRJNA514245	SAMEA5367812	117	vanA	yes	2013	Denmark	Europe
GCA_015467245.1	PRJNA514245	SAMEA5367811	117	vanA	yes	2013	Denmark	Europe
GCA_015467285.1	PRJNA514245	SAMEA5367810	117	vanA	yes	2013	Denmark	Europe
GCA_015462325.1	PRJNA514245	SAMEA5367809	117	vanA	yes	2014	Denmark	Europe
GCA_015462375.1	PRJNA514245	SAMEA5367808	80	vanA	yes	2014	Denmark	Europe
GCA_015462485.1	PRJNA514245	SAMEA5367807	80	vanA	yes	2014	Denmark	Europe
GCA_015462345.1	PRJNA514245	SAMEA5367806	80	vanA	yes	2014	Denmark	Europe
GCA_015462365.1	PRJNA514245	SAMEA5367805	117	vanA	yes	2014	Denmark	Europe
GCA_015468825.1	PRJNA514245	SAMEA5367804	80	vanA	yes	2013	Denmark	Europe
GCA_015462505.1	PRJNA514245	SAMEA5367803	117	vanA	yes	2014	Denmark	Europe
GCA_015459875.1	PRJNA514245	SAMEA5367802	117	vanA	yes	2014	Denmark	Europe
GCA_015467205.1	PRJNA514245	SAMEA5367801	80	vanA	yes	2013	Denmark	Europe
GCA_015462525.1	PRJNA514245	SAMEA5367800	117	vanA	yes	2014	Denmark	Europe
GCA_015467185.1	PRJNA514245	SAMEA5367799	80	vanA	yes	2013	Denmark	Europe
GCA_015462305.1	PRJNA514245	SAMEA5367798	117	vanA	yes	2014	Denmark	Europe
GCA_015462465.1	PRJNA514245	SAMEA5367797	117	vanA	yes	2014	Denmark	Europe
GCA_015461725.1	PRJNA514245	SAMEA5367796	117	vanA	yes	2014	Denmark	Europe
GCA_015461625.1	PRJNA514245	SAMEA5367795	117	vanA	yes	2014	Denmark	Europe
GCA_015467305.1	PRJNA514245	SAMEA5367794	Novel	vanA	yes	2013	Denmark	Europe
GCA_015466525.1	PRJNA514245	SAMEA5367793	80	vanA	yes	2013	Denmark	Europe
GCA_015462685.1	PRJNA514245	SAMEA5367792	203	vanA	yes	2014	Denmark	Europe
GCA_015467405.1	PRJNA514245	SAMEA5367791	117	vanA	yes	2013	Denmark	Europe
GCA_015467425.1	PRJNA514245	SAMEA5367790	117	vanA	yes	2013	Denmark	Europe
GCA_015466265.1	PRJNA514245	SAMEA5367789	80	vanA	yes	2013	Denmark	Europe
GCA_015467265.1	PRJNA514245	SAMEA5367788	117	vanA	yes	2013	Denmark	Europe
GCA_015454015.1	PRJNA514245	SAMEA5367787	203	vanA	yes	2015	Denmark	Europe
GCA_015453505.1	PRJNA514245	SAMEA5367786	203	vanA	yes	2015	Denmark	Europe
GCA_015454165.1	PRJNA514245	SAMEA5367785	203	vanA	yes	2015	Denmark	Europe
GCA_015453965.1	PRJNA514245	SAMEA5367784	80	vanA	yes	2015	Denmark	Europe
GCA_015455445.1	PRJNA514245	SAMEA5367783	80	vanA	yes	2015	Denmark	Europe
GCA_015455085.1	PRJNA514245	SAMEA5367782	80	vanA	yes	2015	Denmark	Europe
GCA_015454545.1	PRJNA514245	SAMEA5367781	80	vanA	no	2015	Denmark	Europe
GCA_015454185.1	PRJNA514245	SAMEA5367780	203	vanA	yes	2015	Denmark	Europe
GCA_015454105.1	PRJNA514245	SAMEA5367779	80	vanA	yes	2015	Denmark	Europe
GCA_015454685.1	PRJNA514245	SAMEA5367778	80	vanA	yes	2015	Denmark	Europe
GCA_016193645.1	PRJNA514245	SAMEA5367777	80	vanA	yes	2015	Denmark	Europe
GCA_015455045.1	PRJNA514245	SAMEA5367776	80	vanA	yes	2015	Denmark	Europe
GCA_015468745.1	PRJNA514245	SAMEA5367775	Novel	vanA	yes	2013	Denmark	Europe
GCA_015469815.1	PRJNA514245	SAMEA5367774	117	vanA	yes	2013	Denmark	Europe
GCA_015470145.1	PRJNA514245	SAMEA5367773	80	vanA	yes	2012	Denmark	Europe
GCA_015470665.1	PRJNA514245	SAMEA4937747	117	vanA	yes	2015	Denmark	Europe
GCA_015470645.1	PRJNA514245	SAMEA4937746	117	vanA	yes	2015	Denmark	Europe
GCA_015470705.1	PRJNA514245	SAMEA4937745	736	vanA	no	2015	Denmark	Europe
GCA_015470765.1	PRJNA514245	SAMEA4937744	80	vanA	yes	2015	Denmark	Europe
GCA_015470725.1	PRJNA514245	SAMEA4937743	18	vanA	no	2014	Denmark	Europe
GCA_015470805.1	PRJNA514245	SAMEA4937741	203	vanA	yes	2014	Denmark	Europe
GCA_015470825.1	PRJNA514245	SAMEA4937740	78	vanA	yes	2013	Denmark	Europe
GCA_015494955.1	PRJNA514245	SAMEA4052473	192	vanA	yes	2013	Denmark	Europe
GCA_015494905.1	PRJNA514245	SAMEA4052472	80	vanA	no	2014	Denmark	Europe
GCA_015494925.1	PRJNA514245	SAMEA4052471	78	vanA	no	2013	Denmark	Europe
GCA_015494995.1	PRJNA514245	SAMEA4052470	Novel	vanA	yes	2012	Denmark	Europe
GCA_015495075.1	PRJNA514245	SAMEA4052469	80	vanA	yes	2013	Denmark	Europe
GCA_015495275.1	PRJNA514245	SAMEA4052468	78	vanA	yes	2012	Denmark	Europe
GCA_015495155.1	PRJNA514245	SAMEA4052467	80	vanA	yes	2013	Denmark	Europe
GCA_015495135.1	PRJNA514245	SAMEA4052466	80	vanA	yes	2014	Denmark	Europe
GCA_015495955.1	PRJNA514245	SAMEA4052465	80	vanA	yes	2014	Denmark	Europe
GCA_015495215.1	PRJNA514245	SAMEA4052464	117	vanA	yes	2014	Denmark	Europe
GCA_015495035.1	PRJNA514245	SAMEA4052463	117	vanA	yes	2013	Denmark	Europe
GCA_015495195.1	PRJNA514245	SAMEA4052462	117	vanA	yes	2014	Denmark	Europe
GCA_015495255.1	PRJNA514245	SAMEA4052461	117	vanA	yes	2014	Denmark	Europe
GCA_015495115.1	PRJNA514245	SAMEA4052460	80	vanA	yes	2014	Denmark	Europe
GCA_015494885.1	PRJNA514245	SAMEA4052459	80	vanA	yes	2014	Denmark	Europe
GCA_015494975.1	PRJNA514245	SAMEA4052458	203	vanA	yes	2014	Denmark	Europe
GCA_015495015.1	PRJNA514245	SAMEA4052457	117	vanA	yes	2014	Denmark	Europe
GCA_015495055.1	PRJNA514245	SAMEA4052456	117	vanA	yes	2014	Denmark	Europe
GCA_015495235.1	PRJNA514245	SAMEA4052455	18	vanA	yes	2014	Denmark	Europe
GCA_028783495.1	PRJNA514245	SAMEA111538999	1421	vanA	yes	2018	Denmark	Europe
GCA_028783565.1	PRJNA514245	SAMEA111538997	203	vanA	yes	2015	Denmark	Europe
GCA_028779715.1	PRJNA514245	SAMEA111538996	203	vanA	yes	2015	Denmark	Europe
GCA_028783545.1	PRJNA514245	SAMEA111538995	203	vanA	yes	2015	Denmark	Europe
GCA_028781685.1	PRJNA514245	SAMEA111538993	117	vanA	yes	2016	Denmark	Europe
GCA_028781635.1	PRJNA514245	SAMEA111538989	80	vanA	yes	2020	Denmark	Europe
GCA_028783585.1	PRJNA514245	SAMEA111538987	Novel	vanA	yes	2019	Denmark	Europe
GCA_028781885.1	PRJNA514245	SAMEA111538981	117	vanA	yes	2016	Denmark	Europe
GCA_028783605.1	PRJNA514245	SAMEA111538980	203	vanA	yes	2019	Denmark	Europe
GCA_028779735.1	PRJNA514245	SAMEA111538978	612	vanA	no	2019	Denmark	Europe
GCA_028781845.1	PRJNA514245	SAMEA111538976	80	vanA	no	2018	Denmark	Europe
GCA_028783825.1	PRJNA514245	SAMEA111538974	203	vanA	yes	2015	Denmark	Europe
GCA_028783995.1	PRJNA514245	SAMEA111538964	203	vanA	yes	2017	Denmark	Europe
GCA_028783935.1	PRJNA514245	SAMEA111538962	117	vanA	no	2018	Denmark	Europe
GCA_028784075.1	PRJNA514245	SAMEA111538957	1421	vanA	no	2019	Denmark	Europe
GCA_028781825.1	PRJNA514245	SAMEA111538956	1421	vanA	no	2019	Denmark	Europe
GCA_028784055.1	PRJNA514245	SAMEA111538952	1421	vanA	yes	2021	Denmark	Europe
GCA_028784135.1	PRJNA514245	SAMEA111538948	1421	vanA	yes	2019	Denmark	Europe
GCA_028781985.1	PRJNA514245	SAMEA111538941	203	vanA	yes	2016	Denmark	Europe
GCA_028784255.1	PRJNA514245	SAMEA111538936	203	vanA	yes	2019	Denmark	Europe
GCA_028779755.1	PRJNA514245	SAMEA111538935	203	vanA	yes	2019	Denmark	Europe
GCA_028782045.1	PRJNA514245	SAMEA111538934	203	vanA	yes	2018	Denmark	Europe
GCA_028784275.1	PRJNA514245	SAMEA111538929	80	vanA	yes	2019	Denmark	Europe
GCA_028782085.1	PRJNA514245	SAMEA111538927	80	vanA	yes	2017	Denmark	Europe
GCA_028782125.1	PRJNA514245	SAMEA111538925	203	vanA	yes	2016	Denmark	Europe
GCA_028784315.1	PRJNA514245	SAMEA111538924	203	vanA	yes	2016	Denmark	Europe
GCA_028784355.1	PRJNA514245	SAMEA111538918	1421	vanA	no	2019	Denmark	Europe
GCA_028782065.1	PRJNA514245	SAMEA111538917	203	vanA	yes	2016	Denmark	Europe
GCA_028779815.1	PRJNA514245	SAMEA111538916	1421	vanA	yes	2020	Denmark	Europe
GCA_028782205.1	PRJNA514245	SAMEA111538910	1478	vanA	yes	2020	Denmark	Europe
GCA_028782165.1	PRJNA514245	SAMEA111538907	1421	vanA	yes	2019	Denmark	Europe
GCA_028784495.1	PRJNA514245	SAMEA111538906	203	vanA	yes	2019	Denmark	Europe
GCA_028782245.1	PRJNA514245	SAMEA111538904	1421	vanA	no	2020	Denmark	Europe
GCA_028784515.1	PRJNA514245	SAMEA111538896	1421	vanA	yes	2019	Denmark	Europe
GCA_028784615.1	PRJNA514245	SAMEA111538892	203	vanA	yes	2018	Denmark	Europe
GCA_028784595.1	PRJNA514245	SAMEA111538891	1421	vanA	yes	2019	Denmark	Europe
GCA_028782305.1	PRJNA514245	SAMEA111538890	117	vanA	no	2019	Denmark	Europe
GCA_028784575.1	PRJNA514245	SAMEA111538888	80	vanA	yes	2018	Denmark	Europe
GCA_028779795.1	PRJNA514245	SAMEA111538887	203	vanA	yes	2016	Denmark	Europe
GCA_028784555.1	PRJNA514245	SAMEA111538884	117	vanA	yes	2016	Denmark	Europe
GCA_028779895.1	PRJNA514245	SAMEA111538883	117	vanA	no	2021	Denmark	Europe
GCA_028784665.1	PRJNA514245	SAMEA111538882	1421	vanA	yes	2019	Denmark	Europe
GCA_028779875.1	PRJNA514245	SAMEA111538878	78	vanA	yes	2019	Denmark	Europe
GCA_028784675.1	PRJNA514245	SAMEA111538876	1421	vanA	yes	2018	Denmark	Europe
GCA_028782285.1	PRJNA514245	SAMEA111538874	1421	vanA	yes	2018	Denmark	Europe
GCA_028784805.1	PRJNA514245	SAMEA111538872	203	vanA	yes	2018	Denmark	Europe
GCA_028784765.1	PRJNA514245	SAMEA111538871	203	vanA	yes	2018	Denmark	Europe
GCA_028782405.1	PRJNA514245	SAMEA111538870	203	vanA	yes	2017	Denmark	Europe
GCA_028784895.1	PRJNA514245	SAMEA111538868	1421	vanA	yes	2019	Denmark	Europe
GCA_028782385.1	PRJNA514245	SAMEA111538862	203	vanA	yes	2015	Denmark	Europe
GCA_028782365.1	PRJNA514245	SAMEA111538859	1421	vanA	yes	2019	Denmark	Europe
GCA_028782345.1	PRJNA514245	SAMEA111538858	80	vanA	yes	2019	Denmark	Europe
GCA_028782325.1	PRJNA514245	SAMEA111538856	203	vanA	yes	2015	Denmark	Europe
GCA_028779915.1	PRJNA514245	SAMEA111538855	203	vanA	yes	2019	Denmark	Europe
GCA_028782425.1	PRJNA514245	SAMEA111538854	117	vanA	no	2019	Denmark	Europe
GCA_028784885.1	PRJNA514245	SAMEA111538853	1421	vanA	yes	2020	Denmark	Europe
GCA_028782505.1	PRJNA514245	SAMEA111538851	612	vanA	yes	2020	Denmark	Europe
GCA_028779975.1	PRJNA514245	SAMEA111538850	1421	vanA	yes	2020	Denmark	Europe
GCA_028784995.1	PRJNA514245	SAMEA111538848	203	vanA	yes	2018	Denmark	Europe
GCA_028785045.1	PRJNA514245	SAMEA111538847	203	vanA	yes	2015	Denmark	Europe
GCA_028782485.1	PRJNA514245	SAMEA111538846	203	vanA	yes	2015	Denmark	Europe
GCA_028779955.1	PRJNA514245	SAMEA111538845	203	vanA	yes	2015	Denmark	Europe
GCA_028784985.1	PRJNA514245	SAMEA111538842	1421	vanA	yes	2018	Denmark	Europe
GCA_028782445.1	PRJNA514245	SAMEA111538840	17	vanA	yes	2016	Denmark	Europe
GCA_028785065.1	PRJNA514245	SAMEA111538839	1421	vanA	yes	2020	Denmark	Europe
GCA_028785125.1	PRJNA514245	SAMEA111538835	117	vanA	no	2020	Denmark	Europe
GCA_028785085.1	PRJNA514245	SAMEA111538832	203	vanA	yes	2021	Denmark	Europe
GCA_028780095.1	PRJNA514245	SAMEA111538829	Novel	vanA	yes	2019	Denmark	Europe
GCA_028782585.1	PRJNA514245	SAMEA111538826	Novel	vanA	yes	2019	Denmark	Europe
GCA_028782705.1	PRJNA514245	SAMEA111538825	203	vanA	yes	2016	Denmark	Europe
GCA_028780055.1	PRJNA514245	SAMEA111538824	203	vanA	yes	2017	Denmark	Europe
GCA_028782665.1	PRJNA514245	SAMEA111538823	1421	vanA	yes	2018	Denmark	Europe
GCA_028782715.1	PRJNA514245	SAMEA111538822	Novel	vanA	yes	2018	Denmark	Europe
GCA_028785265.1	PRJNA514245	SAMEA111538819	203	vanA	yes	2015	Denmark	Europe
GCA_028785285.1	PRJNA514245	SAMEA111538818	203	vanA	yes	2016	Denmark	Europe
GCA_028780075.1	PRJNA514245	SAMEA111538816	203	vanA	yes	2015	Denmark	Europe
GCA_028780115.1	PRJNA514245	SAMEA111538814	1421	vanA	yes	2019	Denmark	Europe
GCA_028785185.1	PRJNA514245	SAMEA111538813	117	vanA	no	2018	Denmark	Europe
GCA_028785205.1	PRJNA514245	SAMEA111538812	612	vanA	no	2020	Denmark	Europe
GCA_028785165.1	PRJNA514245	SAMEA111538811	1516	vanA	no	2019	Denmark	Europe
GCA_028785225.1	PRJNA514245	SAMEA111538809	203	vanA	yes	2016	Denmark	Europe
GCA_028785345.1	PRJNA514245	SAMEA111538808	203	vanA	yes	2016	Denmark	Europe
GCA_028780135.1	PRJNA514245	SAMEA111538807	203	vanA	yes	2015	Denmark	Europe
GCA_028780155.1	PRJNA514245	SAMEA111538804	Novel	vanA	no	2019	Denmark	Europe
GCA_028785445.1	PRJNA514245	SAMEA111538796	203	vanA	yes	2015	Denmark	Europe
GCA_028785485.1	PRJNA514245	SAMEA111538794	203	vanA	yes	2016	Denmark	Europe
GCA_028785505.1	PRJNA514245	SAMEA111538791	1421	vanA	yes	2018	Denmark	Europe
GCA_028785525.1	PRJNA514245	SAMEA111538790	203	vanA	yes	2016	Denmark	Europe
GCA_028785565.1	PRJNA514245	SAMEA111538788	1421	vanA	yes	2020	Denmark	Europe
GCA_028785625.1	PRJNA514245	SAMEA111538787	117	vanA	yes	2020	Denmark	Europe
GCA_028786705.1	PRJNA514245	SAMEA111538775	80	vanA	no	2016	Denmark	Europe
GCA_028785785.1	PRJNA514245	SAMEA111538774	1421	vanA	yes	2021	Denmark	Europe
GCA_028780195.1	PRJNA514245	SAMEA111538773	203	vanA	yes	2019	Denmark	Europe
GCA_028785845.1	PRJNA514245	SAMEA111538770	203	vanA	yes	2014	Denmark	Europe
GCA_028785865.1	PRJNA514245	SAMEA111538769	1421	vanA	yes	2018	Denmark	Europe
GCA_028785805.1	PRJNA514245	SAMEA111538768	203	vanA	yes	2018	Denmark	Europe
GCA_028785905.1	PRJNA514245	SAMEA111538761	203	vanA	yes	2017	Denmark	Europe
GCA_028786085.1	PRJNA514245	SAMEA111538757	203	vanA	yes	2017	Denmark	Europe
GCA_028786005.1	PRJNA514245	SAMEA111538753	203	vanA	yes	2016	Denmark	Europe
GCA_028786105.1	PRJNA514245	SAMEA111538752	117	vanA	yes	2020	Denmark	Europe
GCA_028786165.1	PRJNA514245	SAMEA111538751	203	vanA	yes	2017	Denmark	Europe
GCA_028786205.1	PRJNA514245	SAMEA111538747	1421	vanA	yes	2019	Denmark	Europe
GCA_028780215.1	PRJNA514245	SAMEA111538746	Novel	vanA	yes	2017	Denmark	Europe
GCA_028786145.1	PRJNA514245	SAMEA111538745	1421	vanA	yes	2018	Denmark	Europe
GCA_028786285.1	PRJNA514245	SAMEA111538742	1421	vanA	yes	2018	Denmark	Europe
GCA_028786305.1	PRJNA514245	SAMEA111538741	1421	vanA	yes	2019	Denmark	Europe
GCA_028786225.1	PRJNA514245	SAMEA111538738	203	vanA	yes	2016	Denmark	Europe
GCA_028780265.1	PRJNA514245	SAMEA111538728	203	vanA	yes	2015	Denmark	Europe
GCA_028788745.1	PRJNA514245	SAMEA111538727	203	vanA	yes	2014	Denmark	Europe
GCA_028786465.1	PRJNA514245	SAMEA111538724	1421	vanA	yes	2018	Denmark	Europe
GCA_028780295.1	PRJNA514245	SAMEA111538719	1421	vanA	no	2018	Denmark	Europe
GCA_028786555.1	PRJNA514245	SAMEA111538716	117	vanA	no	2019	Denmark	Europe
GCA_028786625.1	PRJNA514245	SAMEA111538712	203	vanA	yes	2016	Denmark	Europe
GCA_028786645.1	PRJNA514245	SAMEA111538710	192	vanA	yes	2015	Denmark	Europe
GCA_028786685.1	PRJNA514245	SAMEA111538706	80	vanA	yes	2019	Denmark	Europe
GCA_028786785.1	PRJNA514245	SAMEA111538705	203	vanA	yes	2021	Denmark	Europe
GCA_028786805.1	PRJNA514245	SAMEA111538703	80	vanA	yes	2018	Denmark	Europe
GCA_028786815.1	PRJNA514245	SAMEA111538702	203	vanA	yes	2016	Denmark	Europe
GCA_028780335.1	PRJNA514245	SAMEA111538701	1421	vanA	yes	2018	Denmark	Europe
GCA_028780355.1	PRJNA514245	SAMEA111538698	203	vanA	yes	2018	Denmark	Europe
GCA_028768895.1	PRJNA514245	SAMEA111538697	203	vanA	yes	2018	Denmark	Europe
GCA_028769315.1	PRJNA514245	SAMEA111538689	203	vanA	yes	2016	Denmark	Europe
GCA_028770335.1	PRJNA514245	SAMEA111538686	Novel	vanA	yes	2018	Denmark	Europe
GCA_028769335.1	PRJNA514245	SAMEA111538685	117	vanA	no	2019	Denmark	Europe
GCA_028769355.1	PRJNA514245	SAMEA111538683	80	vanA	no	2016	Denmark	Europe
GCA_028770325.1	PRJNA514245	SAMEA111538682	1421	vanA	yes	2018	Denmark	Europe
GCA_028769375.1	PRJNA514245	SAMEA111538680	203	vanA	yes	2016	Denmark	Europe
GCA_028770385.1	PRJNA514245	SAMEA111538677	1421	vanA	yes	2018	Denmark	Europe
GCA_028770405.1	PRJNA514245	SAMEA111538676	1421	vanA	yes	2018	Denmark	Europe
GCA_028770105.1	PRJNA514245	SAMEA111538675	1421	vanA	yes	2018	Denmark	Europe
GCA_028770425.1	PRJNA514245	SAMEA111538674	1421	vanA	yes	2018	Denmark	Europe
GCA_028769415.1	PRJNA514245	SAMEA111538673	1421	vanA	yes	2018	Denmark	Europe
GCA_028768935.1	PRJNA514245	SAMEA111538672	1421	vanA	yes	2018	Denmark	Europe
GCA_028768615.1	PRJNA514245	SAMEA111538671	1421	vanA	yes	2018	Denmark	Europe
GCA_028768915.1	PRJNA514245	SAMEA111538670	203	vanA	yes	2015	Denmark	Europe
GCA_028771625.1	PRJNA514245	SAMEA111538668	80	vanA	yes	2019	Denmark	Europe
GCA_028771285.1	PRJNA514245	SAMEA111538667	1421	vanA	yes	2018	Denmark	Europe
GCA_028769395.1	PRJNA514245	SAMEA111538665	80	vanA	yes	2018	Denmark	Europe
GCA_028769455.1	PRJNA514245	SAMEA111538660	117	vanA	yes	2019	Denmark	Europe
GCA_028769475.1	PRJNA514245	SAMEA111538659	117	vanA	yes	2019	Denmark	Europe
GCA_028770965.1	PRJNA514245	SAMEA111538650	1421	vanA	yes	2019	Denmark	Europe
GCA_028770485.1	PRJNA514245	SAMEA111538648	203	vanA	yes	2016	Denmark	Europe
GCA_028769555.1	PRJNA514245	SAMEA111538642	Novel	vanA	yes	2017	Denmark	Europe
GCA_028770185.1	PRJNA514245	SAMEA111538640	203	vanA	yes	2021	Denmark	Europe
GCA_028770525.1	PRJNA514245	SAMEA111538639	1421	vanA	yes	2019	Denmark	Europe
GCA_028770145.1	PRJNA514245	SAMEA111538638	80	vanA	yes	2018	Denmark	Europe
GCA_028770545.1	PRJNA514245	SAMEA111538636	787	vanA	yes	2019	Denmark	Europe
GCA_028770225.1	PRJNA514245	SAMEA111538634	80	vanA	yes	2019	Denmark	Europe
GCA_029680585.1	PRJNA514245	SAMEA111538632	1421	vanA	yes	2019	Denmark	Europe
GCA_028768875.1	PRJNA514245	SAMEA111538631	Novel	vanA	yes	2018	Denmark	Europe
GCA_028768975.1	PRJNA514245	SAMEA111538630	1421	vanA	yes	2020	Denmark	Europe
GCA_028768995.1	PRJNA514245	SAMEA111538623	203	vanA	yes	2017	Denmark	Europe
GCA_028770605.1	PRJNA514245	SAMEA111538621	117	vanA	yes	2016	Denmark	Europe
GCA_028769015.1	PRJNA514245	SAMEA111538620	18	vanA	yes	2019	Denmark	Europe
GCA_028769615.1	PRJNA514245	SAMEA111538619	203	vanA	yes	2015	Denmark	Europe
GCA_028769035.1	PRJNA514245	SAMEA111538618	203	vanA	yes	2017	Denmark	Europe
GCA_028770945.1	PRJNA514245	SAMEA111538614	1298	vanA	yes	2017	Denmark	Europe
GCA_028770645.1	PRJNA514245	SAMEA111538613	203	vanA	yes	2020	Denmark	Europe
GCA_028771665.1	PRJNA514245	SAMEA111538607	203	vanA	yes	2018	Denmark	Europe
GCA_028771065.1	PRJNA514245	SAMEA111538606	203	vanA	yes	2016	Denmark	Europe
GCA_028769115.1	PRJNA514245	SAMEA111538605	203	vanA	yes	2016	Denmark	Europe
GCA_028770265.1	PRJNA514245	SAMEA111538596	80	vanA	yes	2019	Denmark	Europe
GCA_028769655.1	PRJNA514245	SAMEA111538594	203	vanA	yes	2019	Denmark	Europe
GCA_028769765.1	PRJNA514245	SAMEA111538592	203	vanA	yes	2016	Denmark	Europe
GCA_028769785.1	PRJNA514245	SAMEA111538590	1421	vanA	yes	2019	Denmark	Europe
GCA_028770685.1	PRJNA514245	SAMEA111538585	80	vanA	no	2020	Denmark	Europe
GCA_028769135.1	PRJNA514245	SAMEA111538584	203	vanA	yes	2016	Denmark	Europe
GCA_028768715.1	PRJNA514245	SAMEA111538583	1421	vanA	yes	2018	Denmark	Europe
GCA_028771085.1	PRJNA514245	SAMEA111538581	117	vanA	yes	2019	Denmark	Europe
GCA_028768735.1	PRJNA514245	SAMEA111538580	203	vanA	yes	2016	Denmark	Europe
GCA_028768755.1	PRJNA514245	SAMEA111538575	1421	vanA	yes	2018	Denmark	Europe
GCA_028769055.1	PRJNA514245	SAMEA111538566	1200	vanA	yes	2016	Denmark	Europe
GCA_028771105.1	PRJNA514245	SAMEA111538560	Novel	vanA	yes	2018	Denmark	Europe
GCA_028771745.1	PRJNA514245	SAMEA111538559	375	vanA	yes	2021	Denmark	Europe
GCA_028771145.1	PRJNA514245	SAMEA111538558	1421	vanA	yes	2019	Denmark	Europe
GCA_028769885.1	PRJNA514245	SAMEA111538554	1421	vanA	yes	2019	Denmark	Europe
GCA_028769865.1	PRJNA514245	SAMEA111538553	Novel	vanA	no	2019	Denmark	Europe
GCA_028769925.1	PRJNA514245	SAMEA111538548	80	vanA	yes	2019	Denmark	Europe
GCA_028771465.1	PRJNA514245	SAMEA111538547	203	vanA	yes	2015	Denmark	Europe
GCA_028769195.1	PRJNA514245	SAMEA111538546	Novel	vanA	yes	2018	Denmark	Europe
GCA_029680625.1	PRJNA514245	SAMEA111538545	203	vanA	yes	2016	Denmark	Europe
GCA_028768775.1	PRJNA514245	SAMEA111538542	203	vanA	yes	2015	Denmark	Europe
GCA_028769945.1	PRJNA514245	SAMEA111538541	80	vanA	no	2016	Denmark	Europe
GCA_028768815.1	PRJNA514245	SAMEA111538539	203	vanA	yes	2016	Denmark	Europe
GCA_028769235.1	PRJNA514245	SAMEA111538536	203	vanA	yes	2019	Denmark	Europe
GCA_028769255.1	PRJNA514245	SAMEA111538535	1421	vanA	yes	2018	Denmark	Europe
GCA_028771785.1	PRJNA514245	SAMEA111538534	203	vanA	yes	2015	Denmark	Europe
GCA_028771205.1	PRJNA514245	SAMEA111538533	203	vanA	yes	2017	Denmark	Europe
GCA_028769215.1	PRJNA514245	SAMEA111538532	117	vanA	no	2020	Denmark	Europe
GCA_028770025.1	PRJNA514245	SAMEA111538528	Novel	vanA	yes	2018	Denmark	Europe
GCA_028770085.1	PRJNA514245	SAMEA111538525	203	vanA	yes	2017	Denmark	Europe
GCA_028773925.1	PRJNA514245	SAMEA111538524	203	vanA	yes	2016	Denmark	Europe
GCA_028769295.1	PRJNA514245	SAMEA111538522	117	vanA	no	2020	Denmark	Europe
GCA_028771445.1	PRJNA514245	SAMEA111538519	1421	vanA	yes	2018	Denmark	Europe
GCA_028768835.1	PRJNA514245	SAMEA111538517	203	vanA	yes	2016	Denmark	Europe
GCA_028771805.1	PRJNA514245	SAMEA111538514	1421	vanA	yes	2018	Denmark	Europe
GCA_028770055.1	PRJNA514245	SAMEA111538511	203	vanA	yes	2015	Denmark	Europe
GCA_028768855.1	PRJNA514245	SAMEA111538508	203	vanA	yes	2017	Denmark	Europe
GCA_900303195.1	PRJEB25215	SAMEA104656340	1421	vanA	yes	2016	Denmark	Europe
GCA_900303185.1	PRJEB25215	SAMEA104656339	1421	vanA	yes	2016	Denmark	Europe
GCA_900303165.1	PRJEB25215	SAMEA104656338	1421	vanA	yes	2017	Denmark	Europe
GCA_900303175.1	PRJEB25215	SAMEA104656337	1421	vanA	yes	2017	Denmark	Europe
GCA_900303155.1	PRJEB25215	SAMEA104656336	Novel	vanA	yes	2017	Denmark	Europe
GCA_900303135.1	PRJEB25215	SAMEA104656335	1421	vanA	yes	2017	Denmark	Europe
GCA_900303125.1	PRJEB25215	SAMEA104656334	1421	vanA	yes	2017	Denmark	Europe
GCA_900303145.1	PRJEB25215	SAMEA104656333	1421	vanA	yes	2017	Denmark	Europe
GCA_900303115.1	PRJEB25215	SAMEA104656332	Novel	vanA	yes	2017	Denmark	Europe
GCA_900303105.1	PRJEB25215	SAMEA104656331	1421	vanA	yes	2017	Denmark	Europe
GCA_900303075.1	PRJEB25215	SAMEA104656330	1421	vanA	yes	2017	Denmark	Europe
GCA_900303085.1	PRJEB25215	SAMEA104656329	1421	vanA	yes	2017	Denmark	Europe
GCA_900303095.1	PRJEB25215	SAMEA104656328	1421	vanA	yes	2017	Denmark	Europe
GCA_900303065.1	PRJEB25215	SAMEA104656327	Novel	vanA	yes	2017	Denmark	Europe
GCA_900303045.1	PRJEB25215	SAMEA104656326	1421	vanA	yes	2017	Denmark	Europe
GCA_900303055.1	PRJEB25215	SAMEA104656325	Novel	vanA	yes	2017	Denmark	Europe
GCA_900303035.1	PRJEB25215	SAMEA104656324	Novel	vanA	yes	2017	Denmark	Europe
GCA_900303015.1	PRJEB25215	SAMEA104656323	1421	vanA	yes	2017	Denmark	Europe
GCA_900303005.1	PRJEB25215	SAMEA104656322	1421	vanA	yes	2017	Denmark	Europe
GCA_900302995.1	PRJEB25215	SAMEA104656321	1421	vanA	yes	2017	Denmark	Europe
GCA_900303025.1	PRJEB25215	SAMEA104656320	1421	vanA	yes	2017	Denmark	Europe
GCA_900302965.1	PRJEB25215	SAMEA104656319	1421	vanA	no	2017	Denmark	Europe
GCA_900302975.1	PRJEB25215	SAMEA104656318	1421	vanA	yes	2017	Denmark	Europe
GCA_900302985.1	PRJEB25215	SAMEA104656317	1421	vanA	yes	2017	Denmark	Europe
GCA_900302955.1	PRJEB25215	SAMEA104656316	1421	vanA	yes	2017	Denmark	Europe
GCA_900303295.1	PRJEB25215	SAMEA104656315	1421	vanA	yes	2017	Denmark	Europe
GCA_900302945.1	PRJEB25215	SAMEA104656314	1421	vanA	yes	2017	Denmark	Europe
GCA_900302935.1	PRJEB25215	SAMEA104656313	1421	vanA	yes	2017	Denmark	Europe
GCA_900302905.1	PRJEB25215	SAMEA104656312	1421	vanA	yes	2017	Denmark	Europe
GCA_900302925.1	PRJEB25215	SAMEA104656311	1421	vanA	yes	2017	Denmark	Europe
GCA_900302915.1	PRJEB25215	SAMEA104656310	1421	vanA	yes	2017	Denmark	Europe
GCA_900302895.1	PRJEB25215	SAMEA104656309	1421	vanA	yes	2016	Denmark	Europe
GCA_900302865.1	PRJEB25215	SAMEA104656308	1421	vanA	yes	2016	Denmark	Europe
GCA_900302875.1	PRJEB25215	SAMEA104656307	1421	vanA	yes	2016	Denmark	Europe
GCA_900302885.1	PRJEB25215	SAMEA104656306	1421	vanA	yes	2016	Denmark	Europe
GCA_900302835.1	PRJEB25215	SAMEA104656305	1421	vanA	yes	2016	Denmark	Europe
GCA_900302845.1	PRJEB25215	SAMEA104656304	1421	vanA	yes	2016	Denmark	Europe
GCA_900302855.1	PRJEB25215	SAMEA104656303	1421	vanA	yes	2016	Denmark	Europe
GCA_900302805.1	PRJEB25215	SAMEA104656302	1421	vanA	yes	2016	Denmark	Europe
GCA_900302825.1	PRJEB25215	SAMEA104656301	1421	vanA	yes	2016	Denmark	Europe
GCA_900302815.1	PRJEB25215	SAMEA104656300	1421	vanA	yes	2016	Denmark	Europe
GCA_900302795.1	PRJEB25215	SAMEA104656299	1421	vanA	yes	2016	Denmark	Europe
GCA_900302785.1	PRJEB25215	SAMEA104656298	1421	vanA	yes	2016	Denmark	Europe
GCA_900302775.1	PRJEB25215	SAMEA104656297	1421	vanA	yes	2016	Denmark	Europe
GCA_900302725.1	PRJEB25215	SAMEA104656296	Novel	vanA	yes	2016	Denmark	Europe
GCA_900302765.1	PRJEB25215	SAMEA104656295	1421	vanA	yes	2016	Denmark	Europe
GCA_900302735.1	PRJEB25215	SAMEA104656294	1421	vanA	yes	2016	Denmark	Europe
GCA_900302715.1	PRJEB25215	SAMEA104656293	1421	vanA	yes	2016	Denmark	Europe
GCA_020793835.1	PRJNA514245	SAMN22631262	80	vanB	yes	2020	Denmark	Europe
GCA_020793615.1	PRJNA514245	SAMN22631260	80	vanB	yes	2020	Denmark	Europe
GCA_020793695.1	PRJNA514245	SAMN22631258	80	vanB	yes	2020	Denmark	Europe
GCA_020793675.1	PRJNA514245	SAMN22631257	80	vanB	yes	2020	Denmark	Europe
GCA_020793795.1	PRJNA514245	SAMN22631255	17	vanB	no	2020	Denmark	Europe
GCA_020793715.1	PRJNA514245	SAMN22631252	117	vanB	yes	2020	Denmark	Europe
GCA_020793515.1	PRJNA514245	SAMN22631251	80	vanB	yes	2020	Denmark	Europe
GCA_020793495.1	PRJNA514245	SAMN22631250	80	vanB	yes	2020	Denmark	Europe
GCA_020793415.1	PRJNA514245	SAMN22631249	117	vanB	yes	2020	Denmark	Europe
GCA_020793435.1	PRJNA514245	SAMN22631248	80	vanB	yes	2020	Denmark	Europe
GCA_020793475.1	PRJNA514245	SAMN22631246	117	vanB	no	2020	Denmark	Europe
GCA_020793375.1	PRJNA514245	SAMN22631244	80	vanB	yes	2020	Denmark	Europe
GCA_020793315.1	PRJNA514245	SAMN22631242	80	vanB	yes	2020	Denmark	Europe
GCA_020793195.1	PRJNA514245	SAMN22631234	Novel	vanB	no	2020	Denmark	Europe
GCA_020792995.1	PRJNA514245	SAMN22631230	80	vanB	yes	2020	Denmark	Europe
GCA_020793035.1	PRJNA514245	SAMN22631227	117	vanB	yes	2020	Denmark	Europe
GCA_020792935.1	PRJNA514245	SAMN22631226	117	vanB	yes	2020	Denmark	Europe
GCA_020792955.1	PRJNA514245	SAMN22631225	80	vanB	yes	2020	Denmark	Europe
GCA_020792975.1	PRJNA514245	SAMN22631224	80	vanB	yes	2020	Denmark	Europe
GCA_020792915.1	PRJNA514245	SAMN22631222	80	vanB	yes	2020	Denmark	Europe
GCA_020792845.1	PRJNA514245	SAMN22631219	80	vanB	yes	2020	Denmark	Europe
GCA_020792755.1	PRJNA514245	SAMN22631217	80	vanB	yes	2020	Denmark	Europe
GCA_020792575.1	PRJNA514245	SAMN22631210	117	vanB	yes	2014	Denmark	Europe
GCA_020792495.1	PRJNA514245	SAMN22631208	117	vanB	no	2020	Denmark	Europe
GCA_020792275.1	PRJNA514245	SAMN22631199	117	vanB	yes	2020	Denmark	Europe
GCA_020792295.1	PRJNA514245	SAMN22631196	117	vanB	no	2020	Denmark	Europe
GCA_020792035.1	PRJNA514245	SAMN22631187	80	vanB	yes	2020	Denmark	Europe
GCA_020792065.1	PRJNA514245	SAMN22631183	787	vanB	yes	2019	Denmark	Europe
GCA_020792015.1	PRJNA514245	SAMN22631180	117	vanB	yes	2019	Denmark	Europe
GCA_018293605.1	PRJNA514245	SAMN18877696	117	vanB	yes	2019	Denmark	Europe
GCA_018293565.1	PRJNA514245	SAMN18877695	Novel	vanB	yes	2016	Denmark	Europe
GCA_017788205.1	PRJNA514245	SAMN18324807	80	vanB	yes	2020	Denmark	Europe
GCA_017701235.1	PRJNA514245	SAMN18324803	80	vanB	yes	2020	Denmark	Europe
GCA_017701155.1	PRJNA514245	SAMN18324798	80	vanB	yes	2020	Denmark	Europe
GCA_017701095.1	PRJNA514245	SAMN18324796	80	vanB	yes	2020	Denmark	Europe
GCA_017701515.1	PRJNA514245	SAMN18324791	80	vanB	yes	2020	Denmark	Europe
GCA_017700385.1	PRJNA514245	SAMN18324779	18	vanB	no	2019	Denmark	Europe
GCA_017700315.1	PRJNA514245	SAMN18324778	80	vanB	yes	2019	Denmark	Europe
GCA_017699585.1	PRJNA514245	SAMN18324764	117	vanB	yes	2019	Denmark	Europe
GCA_017699475.1	PRJNA514245	SAMN18324763	117	vanB	yes	2019	Denmark	Europe
GCA_017699145.1	PRJNA514245	SAMN18324756	117	vanB	yes	2019	Denmark	Europe
GCA_017698945.1	PRJNA514245	SAMN18324751	117	vanB	yes	2019	Denmark	Europe
GCA_017697675.1	PRJNA514245	SAMN18324750	117	vanB	yes	2019	Denmark	Europe
GCA_017697515.1	PRJNA514245	SAMN18324747	117	vanB	yes	2019	Denmark	Europe
GCA_017711535.1	PRJNA514245	SAMN18324210	18	vanB	no	2017	Denmark	Europe
GCA_016979395.1	PRJNA514245	SAMN17922691	117	vanB	yes	2019	Denmark	Europe
GCA_016982415.1	PRJNA514245	SAMN17922690	117	vanB	yes	2019	Denmark	Europe
GCA_016982675.1	PRJNA514245	SAMN17922689	117	vanB	yes	2019	Denmark	Europe
GCA_016982655.1	PRJNA514245	SAMN17922688	117	vanB	yes	2019	Denmark	Europe
GCA_016982635.1	PRJNA514245	SAMN17922687	117	vanB	yes	2019	Denmark	Europe
GCA_016982595.1	PRJNA514245	SAMN17922686	117	vanB	yes	2019	Denmark	Europe
GCA_016982575.1	PRJNA514245	SAMN17922685	117	vanB	yes	2019	Denmark	Europe
GCA_016982555.1	PRJNA514245	SAMN17922684	117	vanB	yes	2019	Denmark	Europe
GCA_016982535.1	PRJNA514245	SAMN17922683	117	vanB	yes	2019	Denmark	Europe
GCA_016982515.1	PRJNA514245	SAMN17922682	117	vanB	yes	2019	Denmark	Europe
GCA_016982455.1	PRJNA514245	SAMN17922680	80	vanB	yes	2018	Denmark	Europe
GCA_016982435.1	PRJNA514245	SAMN17922679	80	vanB	yes	2018	Denmark	Europe
GCA_016982495.1	PRJNA514245	SAMN17922678	80	vanB	yes	2018	Denmark	Europe
GCA_016981935.1	PRJNA514245	SAMN17922677	117	vanB	yes	2018	Denmark	Europe
GCA_016981975.1	PRJNA514245	SAMN17922676	117	vanB	yes	2018	Denmark	Europe
GCA_016982315.1	PRJNA514245	SAMN17922675	117	vanB	yes	2018	Denmark	Europe
GCA_016982255.1	PRJNA514245	SAMN17922674	117	vanB	yes	2018	Denmark	Europe
GCA_016981955.1	PRJNA514245	SAMN17922673	117	vanB	yes	2018	Denmark	Europe
GCA_016981995.1	PRJNA514245	SAMN17922672	117	vanB	yes	2018	Denmark	Europe
GCA_016982235.1	PRJNA514245	SAMN17922671	117	vanB	yes	2018	Denmark	Europe
GCA_016982295.1	PRJNA514245	SAMN17922670	117	vanB	yes	2018	Denmark	Europe
GCA_016982275.1	PRJNA514245	SAMN17922669	117	vanB	yes	2018	Denmark	Europe
GCA_016982055.1	PRJNA514245	SAMN17922668	117	vanB	yes	2018	Denmark	Europe
GCA_016982085.1	PRJNA514245	SAMN17922667	117	vanB	yes	2018	Denmark	Europe
GCA_016982035.1	PRJNA514245	SAMN17922666	203	vanB	no	2017	Denmark	Europe
GCA_016982075.1	PRJNA514245	SAMN17922665	17	vanB	yes	2017	Denmark	Europe
GCA_016979375.1	PRJNA514245	SAMN17922664	17	vanB	yes	2016	Denmark	Europe
GCA_016979355.1	PRJNA514245	SAMN17922663	117	vanB	yes	2019	Denmark	Europe
GCA_016979235.1	PRJNA514245	SAMN17922662	117	vanB	yes	2019	Denmark	Europe
GCA_016979195.1	PRJNA514245	SAMN17922661	117	vanB	yes	2019	Denmark	Europe
GCA_016979155.1	PRJNA514245	SAMN17922660	117	vanB	yes	2019	Denmark	Europe
GCA_016978875.1	PRJNA514245	SAMN17922659	80	vanB	yes	2019	Denmark	Europe
GCA_016979175.1	PRJNA514245	SAMN17922658	117	vanB	yes	2019	Denmark	Europe
GCA_016978965.1	PRJNA514245	SAMN17922657	117	vanB	yes	2019	Denmark	Europe
GCA_016978895.1	PRJNA514245	SAMN17922656	117	vanB	yes	2019	Denmark	Europe
GCA_016978835.1	PRJNA514245	SAMN17922655	117	vanB	yes	2019	Denmark	Europe
GCA_016978815.1	PRJNA514245	SAMN17922654	117	vanB	yes	2019	Denmark	Europe
GCA_016978955.1	PRJNA514245	SAMN17922653	117	vanB	yes	2019	Denmark	Europe
GCA_016979135.1	PRJNA514245	SAMN17922652	117	vanB	yes	2019	Denmark	Europe
GCA_016978855.1	PRJNA514245	SAMN17922651	117	vanB	yes	2019	Denmark	Europe
GCA_016979115.1	PRJNA514245	SAMN17922650	117	vanB	yes	2019	Denmark	Europe
GCA_016978935.1	PRJNA514245	SAMN17922649	117	vanB	yes	2019	Denmark	Europe
GCA_016979095.1	PRJNA514245	SAMN17922648	117	vanB	yes	2019	Denmark	Europe
GCA_016979035.1	PRJNA514245	SAMN17922647	80	vanB	yes	2019	Denmark	Europe
GCA_016979075.1	PRJNA514245	SAMN17922646	117	vanB	yes	2019	Denmark	Europe
GCA_016979055.1	PRJNA514245	SAMN17922645	117	vanB	yes	2019	Denmark	Europe
GCA_016978995.1	PRJNA514245	SAMN17922644	117	vanB	yes	2019	Denmark	Europe
GCA_016978795.1	PRJNA514245	SAMN17922643	117	vanB	yes	2019	Denmark	Europe
GCA_016978415.1	PRJNA514245	SAMN17922642	117	vanB	yes	2019	Denmark	Europe
GCA_016978395.1	PRJNA514245	SAMN17922641	117	vanB	yes	2019	Denmark	Europe
GCA_016981015.1	PRJNA514245	SAMN17922640	117	vanB	yes	2019	Denmark	Europe
GCA_016980985.1	PRJNA514245	SAMN17922639	117	vanB	yes	2019	Denmark	Europe
GCA_018020995.1	PRJNA514245	SAMN17922638	117	vanB	yes	2019	Denmark	Europe
GCA_016980975.1	PRJNA514245	SAMN17922637	117	vanB	yes	2019	Denmark	Europe
GCA_016980935.1	PRJNA514245	SAMN17922636	117	vanB	yes	2019	Denmark	Europe
GCA_016980955.1	PRJNA514245	SAMN17922635	117	vanB	yes	2019	Denmark	Europe
GCA_016980615.1	PRJNA514245	SAMN17922634	117	vanB	yes	2019	Denmark	Europe
GCA_016980655.1	PRJNA514245	SAMN17922633	117	vanB	yes	2019	Denmark	Europe
GCA_016980595.1	PRJNA514245	SAMN17922632	117	vanB	yes	2019	Denmark	Europe
GCA_016980635.1	PRJNA514245	SAMN17922631	117	vanB	yes	2019	Denmark	Europe
GCA_016980915.1	PRJNA514245	SAMN17922630	117	vanB	yes	2019	Denmark	Europe
GCA_016980895.1	PRJNA514245	SAMN17922629	117	vanB	yes	2019	Denmark	Europe
GCA_016980875.1	PRJNA514245	SAMN17922628	117	vanB	yes	2019	Denmark	Europe
GCA_016980855.1	PRJNA514245	SAMN17922627	117	vanB	yes	2019	Denmark	Europe
GCA_016980795.1	PRJNA514245	SAMN17922626	117	vanB	yes	2019	Denmark	Europe
GCA_016980835.1	PRJNA514245	SAMN17922625	117	vanB	yes	2019	Denmark	Europe
GCA_016980815.1	PRJNA514245	SAMN17922624	117	vanB	yes	2019	Denmark	Europe
GCA_016980775.1	PRJNA514245	SAMN17922623	117	vanB	yes	2019	Denmark	Europe
GCA_016980695.1	PRJNA514245	SAMN17922622	117	vanB	yes	2019	Denmark	Europe
GCA_016980735.1	PRJNA514245	SAMN17922621	203	vanB	yes	2019	Denmark	Europe
GCA_016980715.1	PRJNA514245	SAMN17922620	80	vanB	yes	2019	Denmark	Europe
GCA_016980575.1	PRJNA514245	SAMN17922619	80	vanB	yes	2019	Denmark	Europe
GCA_016980175.1	PRJNA514245	SAMN17922618	117	vanB	yes	2019	Denmark	Europe
GCA_016980555.1	PRJNA514245	SAMN17922617	117	vanB	yes	2019	Denmark	Europe
GCA_016980535.1	PRJNA514245	SAMN17922616	117	vanB	yes	2019	Denmark	Europe
GCA_016980495.1	PRJNA514245	SAMN17922615	80	vanB	yes	2019	Denmark	Europe
GCA_016980455.1	PRJNA514245	SAMN17922614	117	vanB	yes	2019	Denmark	Europe
GCA_016980395.1	PRJNA514245	SAMN17922613	80	vanB	yes	2019	Denmark	Europe
GCA_016980375.1	PRJNA514245	SAMN17922612	117	vanB	yes	2019	Denmark	Europe
GCA_016980355.1	PRJNA514245	SAMN17922611	80	vanB	yes	2018	Denmark	Europe
GCA_016980295.1	PRJNA514245	SAMN17922610	80	vanB	yes	2018	Denmark	Europe
GCA_016980215.1	PRJNA514245	SAMN17922609	80	vanB	yes	2018	Denmark	Europe
GCA_016980275.1	PRJNA514245	SAMN17922608	80	vanB	yes	2018	Denmark	Europe
GCA_016980255.1	PRJNA514245	SAMN17922607	80	vanB	yes	2018	Denmark	Europe
GCA_016980195.1	PRJNA514245	SAMN17922606	80	vanB	yes	2018	Denmark	Europe
GCA_016980235.1	PRJNA514245	SAMN17922605	80	vanB	yes	2018	Denmark	Europe
GCA_016980305.1	PRJNA514245	SAMN17922604	80	vanB	yes	2018	Denmark	Europe
GCA_016980155.1	PRJNA514245	SAMN17922603	80	vanB	yes	2018	Denmark	Europe
GCA_016980115.1	PRJNA514245	SAMN17922602	80	vanB	yes	2018	Denmark	Europe
GCA_016980135.1	PRJNA514245	SAMN17922601	80	vanB	yes	2018	Denmark	Europe
GCA_016979755.1	PRJNA514245	SAMN17922600	80	vanB	yes	2018	Denmark	Europe
GCA_016980095.1	PRJNA514245	SAMN17922599	80	vanB	yes	2018	Denmark	Europe
GCA_016980075.1	PRJNA514245	SAMN17922598	80	vanB	yes	2018	Denmark	Europe
GCA_016980055.1	PRJNA514245	SAMN17922597	80	vanB	yes	2018	Denmark	Europe
GCA_016979995.1	PRJNA514245	SAMN17922596	80	vanB	yes	2018	Denmark	Europe
GCA_016980015.1	PRJNA514245	SAMN17922595	80	vanB	yes	2018	Denmark	Europe
GCA_016980035.1	PRJNA514245	SAMN17922594	80	vanB	yes	2018	Denmark	Europe
GCA_016979955.1	PRJNA514245	SAMN17922593	80	vanB	yes	2018	Denmark	Europe
GCA_016979895.1	PRJNA514245	SAMN17922592	17	vanB	yes	2018	Denmark	Europe
GCA_016979775.1	PRJNA514245	SAMN17922591	80	vanB	yes	2018	Denmark	Europe
GCA_016979795.1	PRJNA514245	SAMN17922590	17	vanB	yes	2018	Denmark	Europe
GCA_016982115.1	PRJNA514245	SAMN17922589	80	vanB	yes	2018	Denmark	Europe
GCA_016982175.1	PRJNA514245	SAMN17922588	80	vanB	yes	2018	Denmark	Europe
GCA_016982195.1	PRJNA514245	SAMN17922587	117	vanB	no	2019	Denmark	Europe
GCA_016982215.1	PRJNA514245	SAMN17922586	192	vanB	no	2015	Denmark	Europe
GCA_016982135.1	PRJNA514245	SAMN17922585	117	vanB	yes	2019	Denmark	Europe
GCA_016982155.1	PRJNA514245	SAMN17922584	117	vanB	yes	2019	Denmark	Europe
GCA_016981555.1	PRJNA514245	SAMN17922583	117	vanB	yes	2019	Denmark	Europe
GCA_016981515.1	PRJNA514245	SAMN17922582	117	vanB	yes	2019	Denmark	Europe
GCA_016981595.1	PRJNA514245	SAMN17922581	117	vanB	yes	2019	Denmark	Europe
GCA_016981535.1	PRJNA514245	SAMN17922580	117	vanB	yes	2019	Denmark	Europe
GCA_018021095.1	PRJNA514245	SAMN17922579	117	vanB	yes	2019	Denmark	Europe
GCA_016981565.1	PRJNA514245	SAMN17922578	117	vanB	yes	2019	Denmark	Europe
GCA_016981915.1	PRJNA514245	SAMN17922577	117	vanB	yes	2019	Denmark	Europe
GCA_016981875.1	PRJNA514245	SAMN17922576	117	vanB	yes	2019	Denmark	Europe
GCA_016981855.1	PRJNA514245	SAMN17922575	117	vanB	yes	2019	Denmark	Europe
GCA_016981775.1	PRJNA514245	SAMN17922574	117	vanB	yes	2019	Denmark	Europe
GCA_016981615.1	PRJNA514245	SAMN17922573	117	vanB	yes	2019	Denmark	Europe
GCA_016981675.1	PRJNA514245	SAMN17922572	117	vanB	yes	2019	Denmark	Europe
GCA_016981715.1	PRJNA514245	SAMN17922571	117	vanB	yes	2019	Denmark	Europe
GCA_016981655.1	PRJNA514245	SAMN17922570	117	vanB	yes	2019	Denmark	Europe
GCA_016981695.1	PRJNA514245	SAMN17922569	117	vanB	yes	2019	Denmark	Europe
GCA_016981635.1	PRJNA514245	SAMN17922568	117	vanB	yes	2019	Denmark	Europe
GCA_016981815.1	PRJNA514245	SAMN17922567	117	vanB	yes	2019	Denmark	Europe
GCA_018021075.1	PRJNA514245	SAMN17922566	117	vanB	yes	2019	Denmark	Europe
GCA_016981795.1	PRJNA514245	SAMN17922565	117	vanB	yes	2019	Denmark	Europe
GCA_016981735.1	PRJNA514245	SAMN17922564	117	vanB	yes	2019	Denmark	Europe
GCA_016979815.1	PRJNA514245	SAMN17922563	117	vanB	yes	2019	Denmark	Europe
GCA_016981835.1	PRJNA514245	SAMN17922562	117	vanB	yes	2019	Denmark	Europe
GCA_016981475.1	PRJNA514245	SAMN17922561	117	vanB	yes	2019	Denmark	Europe
GCA_016981455.1	PRJNA514245	SAMN17922560	117	vanB	yes	2019	Denmark	Europe
GCA_016981495.1	PRJNA514245	SAMN17922559	117	vanB	yes	2019	Denmark	Europe
GCA_016981115.1	PRJNA514245	SAMN17922558	117	vanB	yes	2019	Denmark	Europe
GCA_016981435.1	PRJNA514245	SAMN17922557	117	vanB	yes	2019	Denmark	Europe
GCA_016981415.1	PRJNA514245	SAMN17922556	117	vanB	yes	2019	Denmark	Europe
GCA_018021045.1	PRJNA514245	SAMN17922555	117	vanB	yes	2019	Denmark	Europe
GCA_016981395.1	PRJNA514245	SAMN17922554	117	vanB	yes	2019	Denmark	Europe
GCA_016981375.1	PRJNA514245	SAMN17922553	117	vanB	yes	2019	Denmark	Europe
GCA_016981055.1	PRJNA514245	SAMN17922552	117	vanB	yes	2019	Denmark	Europe
GCA_016981335.1	PRJNA514245	SAMN17922551	117	vanB	yes	2019	Denmark	Europe
GCA_016981355.1	PRJNA514245	SAMN17922550	117	vanB	yes	2019	Denmark	Europe
GCA_018021015.1	PRJNA514245	SAMN17922549	117	vanB	yes	2019	Denmark	Europe
GCA_016981155.1	PRJNA514245	SAMN17922548	117	vanB	yes	2019	Denmark	Europe
GCA_016981135.1	PRJNA514245	SAMN17922547	117	vanB	yes	2019	Denmark	Europe
GCA_016981095.1	PRJNA514245	SAMN17922546	Novel	vanB	yes	2019	Denmark	Europe
GCA_016981315.1	PRJNA514245	SAMN17922545	117	vanB	yes	2019	Denmark	Europe
GCA_016981295.1	PRJNA514245	SAMN17922544	117	vanB	yes	2019	Denmark	Europe
GCA_016981075.1	PRJNA514245	SAMN17922543	117	vanB	yes	2019	Denmark	Europe
GCA_016981195.1	PRJNA514245	SAMN17922542	117	vanB	yes	2019	Denmark	Europe
GCA_016981175.1	PRJNA514245	SAMN17922541	117	vanB	yes	2019	Denmark	Europe
GCA_016981275.1	PRJNA514245	SAMN17922540	117	vanB	yes	2019	Denmark	Europe
GCA_016981255.1	PRJNA514245	SAMN17922539	117	vanB	yes	2019	Denmark	Europe
GCA_016981235.1	PRJNA514245	SAMN17922538	117	vanB	yes	2019	Denmark	Europe
GCA_016981035.1	PRJNA514245	SAMN17922537	117	vanB	yes	2019	Denmark	Europe
GCA_016978775.1	PRJNA514245	SAMN17922536	117	vanB	yes	2019	Denmark	Europe
GCA_016978755.1	PRJNA514245	SAMN17922535	1693	vanB	no	2019	Denmark	Europe
GCA_016978715.1	PRJNA514245	SAMN17922534	117	vanB	yes	2019	Denmark	Europe
GCA_016978455.1	PRJNA514245	SAMN17922533	117	vanB	yes	2019	Denmark	Europe
GCA_016978695.1	PRJNA514245	SAMN17922532	117	vanB	yes	2019	Denmark	Europe
GCA_016978435.1	PRJNA514245	SAMN17922531	117	vanB	yes	2019	Denmark	Europe
GCA_016978675.1	PRJNA514245	SAMN17922530	117	vanB	yes	2019	Denmark	Europe
GCA_016978535.1	PRJNA514245	SAMN17922529	117	vanB	yes	2019	Denmark	Europe
GCA_016978635.1	PRJNA514245	SAMN17922528	117	vanB	yes	2019	Denmark	Europe
GCA_016978475.1	PRJNA514245	SAMN17922527	117	vanB	yes	2019	Denmark	Europe
GCA_018020975.1	PRJNA514245	SAMN17922526	117	vanB	yes	2019	Denmark	Europe
GCA_016978515.1	PRJNA514245	SAMN17922525	117	vanB	yes	2019	Denmark	Europe
GCA_016978495.1	PRJNA514245	SAMN17922524	117	vanB	no	2019	Denmark	Europe
GCA_016978655.1	PRJNA514245	SAMN17922523	117	vanB	yes	2019	Denmark	Europe
GCA_016978615.1	PRJNA514245	SAMN17922522	117	vanB	yes	2019	Denmark	Europe
GCA_016978595.1	PRJNA514245	SAMN17922521	117	vanB	yes	2019	Denmark	Europe
GCA_016978375.1	PRJNA514245	SAMN17922520	117	vanB	yes	2019	Denmark	Europe
GCA_016978575.1	PRJNA514245	SAMN17922519	117	vanB	yes	2019	Denmark	Europe
GCA_016977975.1	PRJNA514245	SAMN17922518	117	vanB	no	2019	Denmark	Europe
GCA_016978315.1	PRJNA514245	SAMN17922517	117	vanB	yes	2019	Denmark	Europe
GCA_016978335.1	PRJNA514245	SAMN17922516	80	vanB	yes	2019	Denmark	Europe
GCA_016978275.1	PRJNA514245	SAMN17922515	117	vanB	yes	2019	Denmark	Europe
GCA_018020955.1	PRJNA514245	SAMN17922514	117	vanB	no	2019	Denmark	Europe
GCA_016978045.1	PRJNA514245	SAMN17922513	117	vanB	yes	2019	Denmark	Europe
GCA_016982735.1	PRJNA514245	SAMN17922512	117	vanB	yes	2019	Denmark	Europe
GCA_016979835.1	PRJNA514245	SAMN17922511	117	vanB	yes	2019	Denmark	Europe
GCA_016979935.1	PRJNA514245	SAMN17922510	117	vanB	yes	2019	Denmark	Europe
GCA_016979875.1	PRJNA514245	SAMN17922509	117	vanB	yes	2019	Denmark	Europe
GCA_016979915.1	PRJNA514245	SAMN17922508	117	vanB	yes	2019	Denmark	Europe
GCA_016979855.1	PRJNA514245	SAMN17922507	117	vanB	yes	2019	Denmark	Europe
GCA_016979735.1	PRJNA514245	SAMN17922506	117	vanB	no	2019	Denmark	Europe
GCA_016979695.1	PRJNA514245	SAMN17922505	117	vanB	yes	2019	Denmark	Europe
GCA_016979675.1	PRJNA514245	SAMN17922504	117	vanB	yes	2019	Denmark	Europe
GCA_016979715.1	PRJNA514245	SAMN17922503	117	vanB	yes	2019	Denmark	Europe
GCA_016979655.1	PRJNA514245	SAMN17922502	117	vanB	yes	2019	Denmark	Europe
GCA_016979255.1	PRJNA514245	SAMN17922501	117	vanB	yes	2019	Denmark	Europe
GCA_016979635.1	PRJNA514245	SAMN17922499	117	vanB	yes	2019	Denmark	Europe
GCA_016979615.1	PRJNA514245	SAMN17922498	117	vanB	yes	2019	Denmark	Europe
GCA_016979555.1	PRJNA514245	SAMN17922497	117	vanB	yes	2019	Denmark	Europe
GCA_016979335.1	PRJNA514245	SAMN17922496	117	vanB	yes	2019	Denmark	Europe
GCA_016979295.1	PRJNA514245	SAMN17922495	117	vanB	yes	2019	Denmark	Europe
GCA_016979535.1	PRJNA514245	SAMN17922494	117	vanB	yes	2019	Denmark	Europe
GCA_016979575.1	PRJNA514245	SAMN17922493	117	vanB	yes	2019	Denmark	Europe
GCA_016979515.1	PRJNA514245	SAMN17922492	117	vanB	yes	2019	Denmark	Europe
GCA_016979595.1	PRJNA514245	SAMN17922491	117	vanB	yes	2019	Denmark	Europe
GCA_016979475.1	PRJNA514245	SAMN17922490	117	vanB	yes	2019	Denmark	Europe
GCA_016979495.1	PRJNA514245	SAMN17922489	117	vanB	yes	2019	Denmark	Europe
GCA_016979455.1	PRJNA514245	SAMN17922488	117	vanB	yes	2019	Denmark	Europe
GCA_016979415.1	PRJNA514245	SAMN17922487	117	vanB	yes	2019	Denmark	Europe
GCA_016982615.1	PRJNA514245	SAMN17922486	117	vanB	yes	2019	Denmark	Europe
GCA_016982015.1	PRJNA514245	SAMN17922485	117	vanB	yes	2019	Denmark	Europe
GCA_016979435.1	PRJNA514245	SAMN17922484	117	vanB	yes	2019	Denmark	Europe
GCA_016978915.1	PRJNA514245	SAMN17922483	117	vanB	yes	2019	Denmark	Europe
GCA_016979015.1	PRJNA514245	SAMN17922482	117	vanB	yes	2019	Denmark	Europe
GCA_016980665.1	PRJNA514245	SAMN17922481	117	vanB	yes	2019	Denmark	Europe
GCA_016980755.1	PRJNA514245	SAMN17922480	117	vanB	yes	2019	Denmark	Europe
GCA_016980415.1	PRJNA514245	SAMN17922479	117	vanB	yes	2019	Denmark	Europe
GCA_016980335.1	PRJNA514245	SAMN17922478	117	vanB	yes	2019	Denmark	Europe
GCA_016979975.1	PRJNA514245	SAMN17922477	117	vanB	yes	2019	Denmark	Europe
GCA_016981895.1	PRJNA514245	SAMN17922476	117	vanB	yes	2019	Denmark	Europe
GCA_016981755.1	PRJNA514245	SAMN17922475	117	vanB	yes	2019	Denmark	Europe
GCA_016980515.1	PRJNA514245	SAMN17922474	117	vanB	yes	2019	Denmark	Europe
GCA_018021035.1	PRJNA514245	SAMN17922473	117	vanB	yes	2018	Denmark	Europe
GCA_016981215.1	PRJNA514245	SAMN17922472	117	vanB	yes	2018	Denmark	Europe
GCA_016978735.1	PRJNA514245	SAMN17922471	80	vanB	yes	2018	Denmark	Europe
GCA_016978555.1	PRJNA514245	SAMN17922470	117	vanB	yes	2018	Denmark	Europe
GCA_016978295.1	PRJNA514245	SAMN17922469	80	vanB	yes	2018	Denmark	Europe
GCA_016979315.1	PRJNA514245	SAMN17922467	117	vanB	yes	2018	Denmark	Europe
GCA_016979215.1	PRJNA514245	SAMN17922466	Novel	vanB	yes	2018	Denmark	Europe
GCA_016980475.1	PRJNA514245	SAMN17922465	117	vanB	yes	2018	Denmark	Europe
GCA_016980435.1	PRJNA514245	SAMN17922464	117	vanB	yes	2015	Denmark	Europe
GCA_017262935.1	PRJNA514245	SAMN15088109	203	vanB	no	2005	Denmark	Europe
GCA_028783465.1	PRJNA514245	SAMEA111538998	80	vanB	yes	2021	Denmark	Europe
GCA_028783485.1	PRJNA514245	SAMEA111538992	992	vanB	yes	2021	Denmark	Europe
GCA_028783645.1	PRJNA514245	SAMEA111538985	80	vanB	yes	2020	Denmark	Europe
GCA_028781725.1	PRJNA514245	SAMEA111538984	117	vanB	yes	2020	Denmark	Europe
GCA_028783625.1	PRJNA514245	SAMEA111538983	80	vanB	yes	2021	Denmark	Europe
GCA_028783725.1	PRJNA514245	SAMEA111538977	80	vanB	yes	2020	Denmark	Europe
GCA_028783845.1	PRJNA514245	SAMEA111538975	80	vanB	yes	2021	Denmark	Europe
GCA_028781865.1	PRJNA514245	SAMEA111538973	1925	vanB	yes	2021	Denmark	Europe
GCA_028781905.1	PRJNA514245	SAMEA111538972	80	vanB	yes	2021	Denmark	Europe
GCA_028783785.1	PRJNA514245	SAMEA111538971	80	vanB	yes	2021	Denmark	Europe
GCA_028783865.1	PRJNA514245	SAMEA111538970	80	vanB	yes	2021	Denmark	Europe
GCA_028783895.1	PRJNA514245	SAMEA111538968	80	vanB	yes	2021	Denmark	Europe
GCA_028783955.1	PRJNA514245	SAMEA111538967	117	vanB	yes	2019	Denmark	Europe
GCA_028789805.1	PRJNA514245	SAMEA111538965	80	vanB	yes	2021	Denmark	Europe
GCA_028783915.1	PRJNA514245	SAMEA111538963	117	vanB	yes	2019	Denmark	Europe
GCA_028782005.1	PRJNA514245	SAMEA111538959	117	vanB	yes	2020	Denmark	Europe
GCA_028784035.1	PRJNA514245	SAMEA111538958	117	vanB	yes	2021	Denmark	Europe
GCA_028781805.1	PRJNA514245	SAMEA111538953	80	vanB	yes	2021	Denmark	Europe
GCA_028784095.1	PRJNA514245	SAMEA111538950	80	vanB	yes	2021	Denmark	Europe
GCA_028781925.1	PRJNA514245	SAMEA111538949	80	vanB	yes	2021	Denmark	Europe
GCA_028781955.1	PRJNA514245	SAMEA111538947	80	vanB	yes	2021	Denmark	Europe
GCA_028781945.1	PRJNA514245	SAMEA111538946	80	vanB	yes	2020	Denmark	Europe
GCA_028784015.1	PRJNA514245	SAMEA111538945	117	vanB	yes	2021	Denmark	Europe
GCA_028784115.1	PRJNA514245	SAMEA111538942	117	vanB	yes	2021	Denmark	Europe
GCA_028784195.1	PRJNA514245	SAMEA111538940	117	vanB	yes	2020	Denmark	Europe
GCA_028782025.1	PRJNA514245	SAMEA111538938	1424	vanB	yes	2021	Denmark	Europe
GCA_028782145.1	PRJNA514245	SAMEA111538933	80	vanB	yes	2021	Denmark	Europe
GCA_028784295.1	PRJNA514245	SAMEA111538930	80	vanB	yes	2021	Denmark	Europe
GCA_028784235.1	PRJNA514245	SAMEA111538926	80	vanB	yes	2021	Denmark	Europe
GCA_028782105.1	PRJNA514245	SAMEA111538920	117	vanB	yes	2021	Denmark	Europe
GCA_028784475.1	PRJNA514245	SAMEA111538915	117	vanB	yes	2020	Denmark	Europe
GCA_028784435.1	PRJNA514245	SAMEA111538911	80	vanB	yes	2021	Denmark	Europe
GCA_028779835.1	PRJNA514245	SAMEA111538908	80	vanB	yes	2021	Denmark	Europe
GCA_028784455.1	PRJNA514245	SAMEA111538903	80	vanB	yes	2021	Denmark	Europe
GCA_028782225.1	PRJNA514245	SAMEA111538901	992	vanB	yes	2021	Denmark	Europe
GCA_028782175.1	PRJNA514245	SAMEA111538900	80	vanB	yes	2021	Denmark	Europe
GCA_028784535.1	PRJNA514245	SAMEA111538894	80	vanB	yes	2021	Denmark	Europe
GCA_028782265.1	PRJNA514245	SAMEA111538893	80	vanB	yes	2021	Denmark	Europe
GCA_028784705.1	PRJNA514245	SAMEA111538880	1421	vanB	yes	2021	Denmark	Europe
GCA_028784725.1	PRJNA514245	SAMEA111538879	80	vanB	yes	2021	Denmark	Europe
GCA_028784825.1	PRJNA514245	SAMEA111538869	80	vanB	yes	2021	Denmark	Europe
GCA_028784845.1	PRJNA514245	SAMEA111538865	80	vanB	yes	2021	Denmark	Europe
GCA_028784945.1	PRJNA514245	SAMEA111538864	80	vanB	yes	2021	Denmark	Europe
GCA_028784865.1	PRJNA514245	SAMEA111538863	80	vanB	yes	2021	Denmark	Europe
GCA_028784925.1	PRJNA514245	SAMEA111538861	117	vanB	yes	2019	Denmark	Europe
GCA_028779935.1	PRJNA514245	SAMEA111538857	117	vanB	yes	2021	Denmark	Europe
GCA_028779995.1	PRJNA514245	SAMEA111538852	80	vanB	yes	2021	Denmark	Europe
GCA_028784965.1	PRJNA514245	SAMEA111538849	192	vanB	no	2021	Denmark	Europe
GCA_028785025.1	PRJNA514245	SAMEA111538844	80	vanB	yes	2021	Denmark	Europe
GCA_028780015.1	PRJNA514245	SAMEA111538841	117	vanB	yes	2021	Denmark	Europe
GCA_028785105.1	PRJNA514245	SAMEA111538838	117	vanB	yes	2020	Denmark	Europe
GCA_028782565.1	PRJNA514245	SAMEA111538834	117	vanB	yes	2020	Denmark	Europe
GCA_028782605.1	PRJNA514245	SAMEA111538833	117	vanB	yes	2020	Denmark	Europe
GCA_028780035.1	PRJNA514245	SAMEA111538831	80	vanB	yes	2021	Denmark	Europe
GCA_028782625.1	PRJNA514245	SAMEA111538830	80	vanB	yes	2021	Denmark	Europe
GCA_028782545.1	PRJNA514245	SAMEA111538828	80	vanB	yes	2020	Denmark	Europe
GCA_028785145.1	PRJNA514245	SAMEA111538827	80	vanB	yes	2021	Denmark	Europe
GCA_028785235.1	PRJNA514245	SAMEA111538817	117	vanB	yes	2020	Denmark	Europe
GCA_028786765.1	PRJNA514245	SAMEA111538815	80	vanB	yes	2021	Denmark	Europe
GCA_028785305.1	PRJNA514245	SAMEA111538806	80	vanB	yes	2021	Denmark	Europe
GCA_028785365.1	PRJNA514245	SAMEA111538802	80	vanB	yes	2021	Denmark	Europe
GCA_028785745.1	PRJNA514245	SAMEA111538801	80	vanB	yes	2021	Denmark	Europe
GCA_028785405.1	PRJNA514245	SAMEA111538800	80	vanB	yes	2020	Denmark	Europe
GCA_028785425.1	PRJNA514245	SAMEA111538799	80	vanB	yes	2021	Denmark	Europe
GCA_028785385.1	PRJNA514245	SAMEA111538798	80	vanB	yes	2021	Denmark	Europe
GCA_028785465.1	PRJNA514245	SAMEA111538795	80	vanB	yes	2021	Denmark	Europe
GCA_028785585.1	PRJNA514245	SAMEA111538782	80	vanB	yes	2020	Denmark	Europe
GCA_028785705.1	PRJNA514245	SAMEA111538780	80	vanB	yes	2020	Denmark	Europe
GCA_028785685.1	PRJNA514245	SAMEA111538778	203	vanB	yes	2021	Denmark	Europe
GCA_028785725.1	PRJNA514245	SAMEA111538776	117	vanB	yes	2020	Denmark	Europe
GCA_028785885.1	PRJNA514245	SAMEA111538771	80	vanB	yes	2020	Denmark	Europe
GCA_028785825.1	PRJNA514245	SAMEA111538767	80	vanB	yes	2021	Denmark	Europe
GCA_028785965.1	PRJNA514245	SAMEA111538766	80	vanB	yes	2021	Denmark	Europe
GCA_028785945.1	PRJNA514245	SAMEA111538765	80	vanB	yes	2020	Denmark	Europe
GCA_028785925.1	PRJNA514245	SAMEA111538764	80	vanB	yes	2021	Denmark	Europe
GCA_028785985.1	PRJNA514245	SAMEA111538763	80	vanB	no	2021	Denmark	Europe
GCA_028786065.1	PRJNA514245	SAMEA111538762	117	vanB	yes	2019	Denmark	Europe
GCA_028786045.1	PRJNA514245	SAMEA111538759	80	vanB	yes	2021	Denmark	Europe
GCA_028786025.1	PRJNA514245	SAMEA111538754	80	vanB	yes	2021	Denmark	Europe
GCA_028786245.1	PRJNA514245	SAMEA111538743	80	vanB	yes	2021	Denmark	Europe
GCA_028786385.1	PRJNA514245	SAMEA111538740	80	vanB	yes	2021	Denmark	Europe
GCA_028786365.1	PRJNA514245	SAMEA111538737	117	vanB	yes	2020	Denmark	Europe
GCA_028786405.1	PRJNA514245	SAMEA111538736	80	vanB	yes	2020	Denmark	Europe
GCA_028786325.1	PRJNA514245	SAMEA111538735	117	vanB	yes	2021	Denmark	Europe
GCA_028786345.1	PRJNA514245	SAMEA111538732	80	vanB	yes	2020	Denmark	Europe
GCA_028786425.1	PRJNA514245	SAMEA111538726	117	vanB	yes	2019	Denmark	Europe
GCA_028780255.1	PRJNA514245	SAMEA111538725	80	vanB	yes	2021	Denmark	Europe
GCA_028786445.1	PRJNA514245	SAMEA111538723	80	vanB	yes	2020	Denmark	Europe
GCA_028786485.1	PRJNA514245	SAMEA111538722	80	vanB	yes	2020	Denmark	Europe
GCA_028786545.1	PRJNA514245	SAMEA111538717	117	vanB	yes	2019	Denmark	Europe
GCA_028786605.1	PRJNA514245	SAMEA111538714	117	vanB	yes	2021	Denmark	Europe
GCA_028786745.1	PRJNA514245	SAMEA111538711	80	vanB	yes	2021	Denmark	Europe
GCA_028780315.1	PRJNA514245	SAMEA111538708	80	vanB	yes	2021	Denmark	Europe
GCA_028786665.1	PRJNA514245	SAMEA111538707	80	vanB	yes	2021	Denmark	Europe
GCA_028786845.1	PRJNA514245	SAMEA111538699	80	vanB	yes	2021	Denmark	Europe
GCA_028770845.1	PRJNA514245	SAMEA111538696	80	vanB	yes	2020	Denmark	Europe
GCA_028771345.1	PRJNA514245	SAMEA111538693	117	vanB	yes	2019	Denmark	Europe
GCA_028770305.1	PRJNA514245	SAMEA111538692	117	vanB	yes	2020	Denmark	Europe
GCA_028773905.1	PRJNA514245	SAMEA111538691	80	vanB	yes	2021	Denmark	Europe
GCA_028771305.1	PRJNA514245	SAMEA111538690	80	vanB	yes	2021	Denmark	Europe
GCA_028771505.1	PRJNA514245	SAMEA111538688	80	vanB	yes	2021	Denmark	Europe
GCA_028771325.1	PRJNA514245	SAMEA111538684	80	vanB	yes	2020	Denmark	Europe
GCA_028770885.1	PRJNA514245	SAMEA111538679	80	vanB	yes	2021	Denmark	Europe
GCA_028770445.1	PRJNA514245	SAMEA111538669	117	vanB	yes	2021	Denmark	Europe
GCA_028771605.1	PRJNA514245	SAMEA111538666	80	vanB	yes	2021	Denmark	Europe
GCA_028770125.1	PRJNA514245	SAMEA111538664	80	vanB	yes	2021	Denmark	Europe
GCA_028769495.1	PRJNA514245	SAMEA111538656	80	vanB	yes	2021	Denmark	Europe
GCA_028770865.1	PRJNA514245	SAMEA111538655	80	vanB	yes	2021	Denmark	Europe
GCA_028769515.1	PRJNA514245	SAMEA111538653	80	vanB	yes	2021	Denmark	Europe
GCA_028770465.1	PRJNA514245	SAMEA111538652	80	vanB	yes	2020	Denmark	Europe
GCA_028771365.1	PRJNA514245	SAMEA111538651	80	vanB	no	2021	Denmark	Europe
GCA_028770155.1	PRJNA514245	SAMEA111538646	80	vanB	yes	2021	Denmark	Europe
GCA_028770505.1	PRJNA514245	SAMEA111538644	117	vanB	no	2019	Denmark	Europe
GCA_028770925.1	PRJNA514245	SAMEA111538637	80	vanB	yes	2021	Denmark	Europe
GCA_028770585.1	PRJNA514245	SAMEA111538633	80	vanB	yes	2021	Denmark	Europe
GCA_028773885.1	PRJNA514245	SAMEA111538629	117	vanB	yes	2019	Denmark	Europe
GCA_028769535.1	PRJNA514245	SAMEA111538628	992	vanB	yes	2021	Denmark	Europe
GCA_028770565.1	PRJNA514245	SAMEA111538627	1925	vanB	yes	2021	Denmark	Europe
GCA_028769595.1	PRJNA514245	SAMEA111538624	80	vanB	yes	2020	Denmark	Europe
GCA_028771005.1	PRJNA514245	SAMEA111538610	117	vanB	yes	2021	Denmark	Europe
GCA_028771045.1	PRJNA514245	SAMEA111538609	80	vanB	yes	2021	Denmark	Europe
GCA_028770205.1	PRJNA514245	SAMEA111538608	80	vanB	yes	2020	Denmark	Europe
GCA_028770625.1	PRJNA514245	SAMEA111538603	80	vanB	yes	2020	Denmark	Europe
GCA_028769635.1	PRJNA514245	SAMEA111538601	80	vanB	yes	2021	Denmark	Europe
GCA_028769715.1	PRJNA514245	SAMEA111538599	117	vanB	yes	2020	Denmark	Europe
GCA_028768655.1	PRJNA514245	SAMEA111538598	80	vanB	yes	2020	Denmark	Europe
GCA_028768625.1	PRJNA514245	SAMEA111538595	80	vanB	yes	2021	Denmark	Europe
GCA_028770665.1	PRJNA514245	SAMEA111538593	80	vanB	yes	2021	Denmark	Europe
GCA_028769745.1	PRJNA514245	SAMEA111538591	1421	vanB	yes	2021	Denmark	Europe
GCA_028771025.1	PRJNA514245	SAMEA111538588	117	vanB	yes	2020	Denmark	Europe
GCA_028769175.1	PRJNA514245	SAMEA111538579	80	vanB	yes	2021	Denmark	Europe
GCA_028770745.1	PRJNA514245	SAMEA111538577	117	vanB	yes	2021	Denmark	Europe
GCA_028771685.1	PRJNA514245	SAMEA111538573	80	vanB	yes	2020	Denmark	Europe
GCA_028770705.1	PRJNA514245	SAMEA111538570	80	vanB	yes	2021	Denmark	Europe
GCA_028771125.1	PRJNA514245	SAMEA111538568	80	vanB	no	2021	Denmark	Europe
GCA_028771705.1	PRJNA514245	SAMEA111538567	1421	vanB	yes	2021	Denmark	Europe
GCA_028769825.1	PRJNA514245	SAMEA111538565	117	vanB	yes	2019	Denmark	Europe
GCA_028773945.1	PRJNA514245	SAMEA111538564	117	vanB	yes	2021	Denmark	Europe
GCA_028771725.1	PRJNA514245	SAMEA111538563	80	vanB	yes	2021	Denmark	Europe
GCA_028769155.1	PRJNA514245	SAMEA111538561	1421	vanB	yes	2020	Denmark	Europe
GCA_028770765.1	PRJNA514245	SAMEA111538555	80	vanB	yes	2021	Denmark	Europe
GCA_028769905.1	PRJNA514245	SAMEA111538552	80	vanB	yes	2021	Denmark	Europe
GCA_028770285.1	PRJNA514245	SAMEA111538551	80	vanB	yes	2020	Denmark	Europe
GCA_028769965.1	PRJNA514245	SAMEA111538544	80	vanB	yes	2021	Denmark	Europe
GCA_029680605.1	PRJNA514245	SAMEA111538543	80	vanB	yes	2021	Denmark	Europe
GCA_028769985.1	PRJNA514245	SAMEA111538540	117	vanB	yes	2019	Denmark	Europe
GCA_028770005.1	PRJNA514245	SAMEA111538538	117	vanB	yes	2021	Denmark	Europe
GCA_028770785.1	PRJNA514245	SAMEA111538531	117	vanB	yes	2018	Denmark	Europe
GCA_028770365.1	PRJNA514245	SAMEA111538529	80	vanB	yes	2020	Denmark	Europe
GCA_028771425.1	PRJNA514245	SAMEA111538526	80	vanB	yes	2021	Denmark	Europe
GCA_028768795.1	PRJNA514245	SAMEA111538523	80	vanB	yes	2020	Denmark	Europe
GCA_028771765.1	PRJNA514245	SAMEA111538521	80	vanB	yes	2020	Denmark	Europe
GCA_028770045.1	PRJNA514245	SAMEA111538520	1731	vanB	no	2021	Denmark	Europe
GCA_028771485.1	PRJNA514245	SAMEA111538518	80	vanB	yes	2021	Denmark	Europe
GCA_028770825.1	PRJNA514245	SAMEA111538516	80	vanB	yes	2021	Denmark	Europe
GCA_028771225.1	PRJNA514245	SAMEA111538515	117	vanB	yes	2020	Denmark	Europe
GCA_028771865.1	PRJNA514245	SAMEA111538513	80	vanB	yes	2021	Denmark	Europe
GCA_008131155.1	PRJNA335751	SAMN05461951	17	vanA	no	2007	Ecuador	South America
GCA_015356095.1	PRJNA672694	SAMN16574827	Novel	vanA	no	2018	Egypt	Africa
GCA_025476455.1	PRJNA875074	SAMN30597060	1283	vanA	no	2020	France	Europe
GCA_025476465.1	PRJNA875074	SAMN30597059	80	vanA	yes	2020	France	Europe
GCA_025476595.1	PRJNA875074	SAMN30597058	1299	vanA	yes	2020	France	Europe
GCA_025476555.1	PRJNA875074	SAMN30597056	78	vanA	yes	2020	France	Europe
GCA_025476655.1	PRJNA875074	SAMN30597055	80	vanA	yes	2020	France	Europe
GCA_025476715.1	PRJNA875074	SAMN30597054	80	vanA	yes	2020	France	Europe
GCA_025476735.1	PRJNA875074	SAMN30597053	1421	vanA	yes	2020	France	Europe
GCA_025476815.1	PRJNA875074	SAMN30597052	80	vanA	yes	2020	France	Europe
GCA_025476825.1	PRJNA875074	SAMN30597050	761	vanA	yes	2020	France	Europe
GCA_025476895.1	PRJNA875074	SAMN30597049	80	vanA	yes	2020	France	Europe
GCA_025476915.1	PRJNA875074	SAMN30597048	78	vanA	yes	2020	France	Europe
GCA_025476955.1	PRJNA875074	SAMN30597046	Novel	vanA	yes	2020	France	Europe
GCA_025477025.1	PRJNA875074	SAMN30597045	80	vanA	yes	2020	France	Europe
GCA_025477235.1	PRJNA875074	SAMN30597040	80	vanA	yes	2020	France	Europe
GCA_025477275.1	PRJNA875074	SAMN30597039	1839	vanA	yes	2020	France	Europe
GCA_025477245.1	PRJNA875074	SAMN30597038	203	vanA	yes	2019	France	Europe
GCA_025477285.1	PRJNA875074	SAMN30597037	80	vanA	no	2019	France	Europe
GCA_025477345.1	PRJNA875074	SAMN30597035	80	vanA	yes	2019	France	Europe
GCA_025477395.1	PRJNA875074	SAMN30597033	80	vanA	yes	2019	France	Europe
GCA_025477415.1	PRJNA875074	SAMN30597032	80	vanA	no	2019	France	Europe
GCA_025477435.1	PRJNA875074	SAMN30597030	117	vanA	yes	2019	France	Europe
GCA_025477465.1	PRJNA875074	SAMN30597029	203	vanA	yes	2019	France	Europe
GCA_025477665.1	PRJNA875074	SAMN30597026	612	vanA	yes	2019	France	Europe
GCA_025477535.1	PRJNA875074	SAMN30597025	80	vanA	yes	2019	France	Europe
GCA_025477555.1	PRJNA875074	SAMN30597024	612	vanA	no	2019	France	Europe
GCA_025477615.1	PRJNA875074	SAMN30597023	612	vanA	no	2019	France	Europe
GCA_025477575.1	PRJNA875074	SAMN30597022	80	vanA	no	2019	France	Europe
GCA_025477605.1	PRJNA875074	SAMN30597020	203	vanA	yes	2019	France	Europe
GCA_025477715.1	PRJNA875074	SAMN30597018	612	vanA	no	2019	France	Europe
GCA_025477685.1	PRJNA875074	SAMN30597016	203	vanA	yes	2019	France	Europe
GCA_025477745.1	PRJNA875074	SAMN30597015	117	vanA	yes	2019	France	Europe
GCA_025477735.1	PRJNA875074	SAMN30597014	1886	vanA	no	2019	France	Europe
GCA_025477815.1	PRJNA875074	SAMN30597012	117	vanA	yes	2019	France	Europe
GCA_025477875.1	PRJNA875074	SAMN30597009	18	vanA	no	2019	France	Europe
GCA_025477895.1	PRJNA875074	SAMN30597008	1884	vanA	no	2019	France	Europe
GCA_025477985.1	PRJNA875074	SAMN30597007	80	vanA	yes	2019	France	Europe
GCA_025477915.1	PRJNA875074	SAMN30597006	80	vanA	yes	2019	France	Europe
GCA_025477925.1	PRJNA875074	SAMN30597005	78	vanA	yes	2019	France	Europe
GCA_025477945.1	PRJNA875074	SAMN30597003	80	vanA	yes	2019	France	Europe
GCA_025478035.1	PRJNA875074	SAMN30597001	117	vanA	yes	2019	France	Europe
GCA_025478055.1	PRJNA875074	SAMN30597000	80	vanA	yes	2019	France	Europe
GCA_025478075.1	PRJNA875074	SAMN30596999	80	vanA	no	2019	France	Europe
GCA_025478095.1	PRJNA875074	SAMN30596998	80	vanA	no	2019	France	Europe
GCA_025478105.1	PRJNA875074	SAMN30596997	80	vanA	yes	2019	France	Europe
GCA_025478155.1	PRJNA875074	SAMN30596995	761	vanA	no	2018	France	Europe
GCA_025478175.1	PRJNA875074	SAMN30596994	80	vanA	yes	2019	France	Europe
GCA_025478195.1	PRJNA875074	SAMN30596993	80	vanA	no	2018	France	Europe
GCA_025478215.1	PRJNA875074	SAMN30596991	80	vanA	yes	2018	France	Europe
GCA_025478255.1	PRJNA875074	SAMN30596990	721	vanA	no	2018	France	Europe
GCA_025478275.1	PRJNA875074	SAMN30596989	612	vanA	no	2018	France	Europe
GCA_025478295.1	PRJNA875074	SAMN30596988	117	vanA	yes	2018	France	Europe
GCA_025478305.1	PRJNA875074	SAMN30596987	80	vanA	yes	2018	France	Europe
GCA_025478315.1	PRJNA875074	SAMN30596986	78	vanA	yes	2018	France	Europe
GCA_025478325.1	PRJNA875074	SAMN30596985	80	vanA	yes	2018	France	Europe
GCA_025478365.1	PRJNA875074	SAMN30596984	1395	vanA	yes	2018	France	Europe
GCA_025478395.1	PRJNA875074	SAMN30596983	80	vanA	yes	2018	France	Europe
GCA_025478445.1	PRJNA875074	SAMN30596981	78	vanA	yes	2018	France	Europe
GCA_025478415.1	PRJNA875074	SAMN30596980	80	vanA	no	2018	France	Europe
GCA_025478515.1	PRJNA875074	SAMN30596977	80	vanA	yes	2018	France	Europe
GCA_025478695.1	PRJNA875074	SAMN30596976	80	vanA	yes	2018	France	Europe
GCA_025481695.1	PRJNA875074	SAMN30596974	80	vanA	yes	2018	France	Europe
GCA_025478655.1	PRJNA875074	SAMN30596972	19	vanA	no	2018	France	Europe
GCA_025478735.1	PRJNA875074	SAMN30596971	203	vanA	yes	2018	France	Europe
GCA_025478855.1	PRJNA875074	SAMN30596968	Novel	vanA	yes	2018	France	Europe
GCA_025478865.1	PRJNA875074	SAMN30596967	203	vanA	yes	2018	France	Europe
GCA_025479035.1	PRJNA875074	SAMN30596966	80	vanA	no	2018	France	Europe
GCA_025478955.1	PRJNA875074	SAMN30596965	80	vanA	yes	2018	France	Europe
GCA_025479015.1	PRJNA875074	SAMN30596964	80	vanA	no	2018	France	Europe
GCA_025479275.1	PRJNA875074	SAMN30596961	612	vanA	no	2018	France	Europe
GCA_025479305.1	PRJNA875074	SAMN30596960	80	vanA	yes	2018	France	Europe
GCA_025479295.1	PRJNA875074	SAMN30596958	80	vanA	no	2018	France	Europe
GCA_025479175.1	PRJNA875074	SAMN30596957	80	vanA	yes	2018	France	Europe
GCA_025479385.1	PRJNA875074	SAMN30596956	612	vanA	no	2018	France	Europe
GCA_025479425.1	PRJNA875074	SAMN30596954	Novel	vanA	no	2018	France	Europe
GCA_025479475.1	PRJNA875074	SAMN30596953	1093	vanA	no	2018	France	Europe
GCA_025479415.1	PRJNA875074	SAMN30596952	80	vanA	yes	2018	France	Europe
GCA_025479535.1	PRJNA875074	SAMN30596949	80	vanA	yes	2018	France	Europe
GCA_025479595.1	PRJNA875074	SAMN30596948	80	vanA	yes	2018	France	Europe
GCA_025479515.1	PRJNA875074	SAMN30596947	80	vanA	yes	2018	France	Europe
GCA_025479545.1	PRJNA875074	SAMN30596945	80	vanA	yes	2018	France	Europe
GCA_025479615.1	PRJNA875074	SAMN30596944	80	vanA	no	2018	France	Europe
GCA_025479745.1	PRJNA875074	SAMN30596943	117	vanA	yes	2018	France	Europe
GCA_025479675.1	PRJNA875074	SAMN30596942	80	vanA	yes	2018	France	Europe
GCA_025479635.1	PRJNA875074	SAMN30596941	117	vanA	yes	2018	France	Europe
GCA_025479655.1	PRJNA875074	SAMN30596940	203	vanA	yes	2018	France	Europe
GCA_025479665.1	PRJNA875074	SAMN30596938	80	vanA	yes	2017	France	Europe
GCA_025479715.1	PRJNA875074	SAMN30596937	203	vanA	yes	2017	France	Europe
GCA_025481745.1	PRJNA875074	SAMN30596936	2089	vanA	yes	2017	France	Europe
GCA_025481795.1	PRJNA875074	SAMN30596935	80	vanA	yes	2017	France	Europe
GCA_025481815.1	PRJNA875074	SAMN30596930	203	vanA	yes	2017	France	Europe
GCA_025481895.1	PRJNA875074	SAMN30596929	80	vanA	yes	2017	France	Europe
GCA_025481955.1	PRJNA875074	SAMN30596927	80	vanA	yes	2017	France	Europe
GCA_025481935.1	PRJNA875074	SAMN30596926	80	vanA	yes	2017	France	Europe
GCA_025481945.1	PRJNA875074	SAMN30596925	80	vanA	yes	2017	France	Europe
GCA_025481965.1	PRJNA875074	SAMN30596924	80	vanA	yes	2017	France	Europe
GCA_018516925.1	PRJNA682333	SAMN16988099	80	vanA	no	2018	France	Europe
GCA_018517145.1	PRJNA682333	SAMN16988098	18	vanA	no	2018	France	Europe
GCA_002973795.1	PRJNA421655	SAMN08149828	18	vanA	no	2013	France	Europe
GCA_002997345.1	PRJNA421655	SAMN08149822	80	vanA	yes	2013	France	Europe
GCA_002973715.1	PRJNA419534	SAMN08093648	80	vanA	no	2015	France	Europe
GCA_002973685.1	PRJNA419534	SAMN08093647	80	vanA	no	2014	France	Europe
GCA_004368135.1	PRJNA419534	SAMN08057243	80	vanA	no	2013	France	Europe
GCA_025477015.1	PRJNA875074	SAMN30597047	1693	vanB	no	2019	France	Europe
GCA_025477155.1	PRJNA875074	SAMN30597042	18	vanB	no	2020	France	Europe
GCA_025477215.1	PRJNA875074	SAMN30597041	117	vanB	yes	2020	France	Europe
GCA_025477355.1	PRJNA875074	SAMN30597034	117	vanB	yes	2019	France	Europe
GCA_025477455.1	PRJNA875074	SAMN30597031	80	vanB	no	2019	France	Europe
GCA_025477495.1	PRJNA875074	SAMN30597028	117	vanB	yes	2019	France	Europe
GCA_025477755.1	PRJNA875074	SAMN30597017	117	vanB	yes	2018	France	Europe
GCA_025478425.1	PRJNA875074	SAMN30596982	117	vanB	yes	2018	France	Europe
GCA_025478435.1	PRJNA875074	SAMN30596979	117	vanB	yes	2018	France	Europe
GCA_025478815.1	PRJNA875074	SAMN30596970	117	vanB	yes	2018	France	Europe
GCA_025479025.1	PRJNA875074	SAMN30596963	117	vanB	yes	2018	France	Europe
GCA_025479115.1	PRJNA875074	SAMN30596962	117	vanB	no	2018	France	Europe
GCA_025479205.1	PRJNA875074	SAMN30596959	192	vanB	no	2018	France	Europe
GCA_025479735.1	PRJNA875074	SAMN30596933	117	vanB	yes	2017	France	Europe
GCA_025481875.1	PRJNA875074	SAMN30596932	117	vanB	yes	2017	France	Europe
GCA_025481915.1	PRJNA875074	SAMN30596928	18	vanB	no	2017	France	Europe
GCA_018517105.1	PRJNA682333	SAMN16988091	323	vanB	no	2016	France	Europe
GCA_002997315.1	PRJNA421655	SAMN08149825	17	vanB	no	2013	France	Europe
GCA_024823195.1	PRJNA514245	SAMN29234234	80	vanA	no	2019	Germany	Europe
GCA_024813075.1	PRJNA514245	SAMN29234199	789	vanA	no	2019	Germany	Europe
GCA_024773245.1	PRJNA514245	SAMN29234037	80	vanA	yes	2016	Germany	Europe
GCA_024811145.1	PRJNA514245	SAMN29233864	18	vanA	yes	2015	Germany	Europe
GCA_021899455.1	PRJNA779589	SAMN25260013	80	vanA	yes	2018	Germany	Europe
GCA_022411355.1	PRJNA669626	SAMN18845365	80	vanA	no	2018	Germany	Europe
GCA_022411475.1	PRJNA669626	SAMN18845359	192	vanA	yes	2014	Germany	Europe
GCA_022411455.1	PRJNA669626	SAMN18845358	192	vanA	yes	2014	Germany	Europe
GCA_022411545.1	PRJNA669626	SAMN18845357	192	vanA	yes	2014	Germany	Europe
GCA_022411525.1	PRJNA669626	SAMN18845356	78	vanA	yes	2014	Germany	Europe
GCA_022411495.1	PRJNA669626	SAMN18845355	192	vanA	yes	2014	Germany	Europe
GCA_022411575.1	PRJNA669626	SAMN18845354	192	vanA	yes	2014	Germany	Europe
GCA_022411515.1	PRJNA669626	SAMN18845353	192	vanA	yes	2014	Germany	Europe
GCA_022411605.1	PRJNA669626	SAMN18845352	192	vanA	yes	2014	Germany	Europe
GCA_022411655.1	PRJNA669626	SAMN18845351	192	vanA	yes	2014	Germany	Europe
GCA_022411635.1	PRJNA669626	SAMN18845350	192	vanA	yes	2014	Germany	Europe
GCA_022411595.1	PRJNA669626	SAMN18845349	78	vanA	yes	2014	Germany	Europe
GCA_022411675.1	PRJNA669626	SAMN18845348	192	vanA	yes	2014	Germany	Europe
GCA_022411735.1	PRJNA669626	SAMN18845347	117	vanA	yes	2014	Germany	Europe
GCA_022411715.1	PRJNA669626	SAMN18845346	192	vanA	yes	2014	Germany	Europe
GCA_022411775.1	PRJNA669626	SAMN18845345	192	vanA	yes	2014	Germany	Europe
GCA_022411695.1	PRJNA669626	SAMN18845344	192	vanA	yes	2014	Germany	Europe
GCA_022411725.1	PRJNA669626	SAMN18845343	192	vanA	yes	2014	Germany	Europe
GCA_022411795.1	PRJNA669626	SAMN18845342	78	vanA	yes	2014	Germany	Europe
GCA_022411815.1	PRJNA669626	SAMN18845341	192	vanA	yes	2014	Germany	Europe
GCA_022411835.1	PRJNA669626	SAMN18845340	192	vanA	yes	2014	Germany	Europe
GCA_022411845.1	PRJNA669626	SAMN18845339	117	vanA	yes	2014	Germany	Europe
GCA_022411855.1	PRJNA669626	SAMN18845338	192	vanA	yes	2014	Germany	Europe
GCA_022411895.1	PRJNA669626	SAMN18845337	192	vanA	yes	2014	Germany	Europe
GCA_022411915.1	PRJNA669626	SAMN18845336	192	vanA	yes	2014	Germany	Europe
GCA_022411965.1	PRJNA669626	SAMN18845335	192	vanA	yes	2014	Germany	Europe
GCA_022411955.1	PRJNA669626	SAMN18845334	192	vanA	yes	2014	Germany	Europe
GCA_022411935.1	PRJNA669626	SAMN18845333	192	vanA	yes	2014	Germany	Europe
GCA_022411975.1	PRJNA669626	SAMN18845332	117	vanA	yes	2014	Germany	Europe
GCA_022412015.1	PRJNA669626	SAMN18845331	117	vanA	yes	2014	Germany	Europe
GCA_022412035.1	PRJNA669626	SAMN18845330	117	vanA	yes	2014	Germany	Europe
GCA_022412055.1	PRJNA669626	SAMN18845329	117	vanA	yes	2014	Germany	Europe
GCA_022412075.1	PRJNA669626	SAMN18845328	117	vanA	no	2014	Germany	Europe
GCA_022412085.1	PRJNA669626	SAMN18845327	117	vanA	yes	2014	Germany	Europe
GCA_022412135.1	PRJNA669626	SAMN18845326	117	vanA	yes	2014	Germany	Europe
GCA_022412115.1	PRJNA669626	SAMN18845325	117	vanA	yes	2014	Germany	Europe
GCA_022412155.1	PRJNA669626	SAMN18845324	117	vanA	yes	2014	Germany	Europe
GCA_022412195.1	PRJNA669626	SAMN18845323	117	vanA	yes	2014	Germany	Europe
GCA_022412215.1	PRJNA669626	SAMN18845322	117	vanA	yes	2014	Germany	Europe
GCA_022413775.1	PRJNA669626	SAMN18845242	80	vanA	yes	2014	Germany	Europe
GCA_022413805.1	PRJNA669626	SAMN18845241	80	vanA	no	2014	Germany	Europe
GCA_022413855.1	PRJNA669626	SAMN18845240	80	vanA	yes	2014	Germany	Europe
GCA_022413875.1	PRJNA669626	SAMN18845239	80	vanA	yes	2014	Germany	Europe
GCA_022413895.1	PRJNA669626	SAMN18845238	117	vanA	yes	2014	Germany	Europe
GCA_022413925.1	PRJNA669626	SAMN18845237	80	vanA	yes	2014	Germany	Europe
GCA_022413915.1	PRJNA669626	SAMN18845236	80	vanA	yes	2014	Germany	Europe
GCA_022413955.1	PRJNA669626	SAMN18845235	117	vanA	yes	2014	Germany	Europe
GCA_022413995.1	PRJNA669626	SAMN18845234	80	vanA	yes	2014	Germany	Europe
GCA_022413975.1	PRJNA669626	SAMN18845233	117	vanA	yes	2014	Germany	Europe
GCA_022414055.1	PRJNA669626	SAMN18845232	80	vanA	yes	2014	Germany	Europe
GCA_022414025.1	PRJNA669626	SAMN18845231	80	vanA	yes	2014	Germany	Europe
GCA_022414015.1	PRJNA669626	SAMN18845230	80	vanA	yes	2014	Germany	Europe
GCA_022414095.1	PRJNA669626	SAMN18845229	117	vanA	yes	2014	Germany	Europe
GCA_022414075.1	PRJNA669626	SAMN18845228	117	vanA	yes	2014	Germany	Europe
GCA_022414125.1	PRJNA669626	SAMN18845227	117	vanA	yes	2014	Germany	Europe
GCA_022414155.1	PRJNA669626	SAMN18845226	117	vanA	yes	2014	Germany	Europe
GCA_022414115.1	PRJNA669626	SAMN18845225	117	vanA	yes	2014	Germany	Europe
GCA_022414175.1	PRJNA669626	SAMN18845224	117	vanA	yes	2014	Germany	Europe
GCA_022414195.1	PRJNA669626	SAMN18845223	117	vanA	yes	2014	Germany	Europe
GCA_022414215.1	PRJNA669626	SAMN18845222	117	vanA	yes	2014	Germany	Europe
GCA_022414255.1	PRJNA669626	SAMN18845221	117	vanA	yes	2014	Germany	Europe
GCA_022414225.1	PRJNA669626	SAMN18845220	117	vanA	yes	2014	Germany	Europe
GCA_022414265.1	PRJNA669626	SAMN18845219	117	vanA	yes	2014	Germany	Europe
GCA_022414295.1	PRJNA669626	SAMN18845218	117	vanA	yes	2014	Germany	Europe
GCA_022414315.1	PRJNA669626	SAMN18845217	117	vanA	yes	2014	Germany	Europe
GCA_022414335.1	PRJNA669626	SAMN18845216	117	vanA	yes	2014	Germany	Europe
GCA_022414355.1	PRJNA669626	SAMN18845215	117	vanA	yes	2014	Germany	Europe
GCA_022414375.1	PRJNA669626	SAMN18845214	117	vanA	yes	2014	Germany	Europe
GCA_022414395.1	PRJNA669626	SAMN18845213	117	vanA	yes	2014	Germany	Europe
GCA_022414445.1	PRJNA669626	SAMN18845212	117	vanA	yes	2014	Germany	Europe
GCA_022414435.1	PRJNA669626	SAMN18845211	78	vanA	yes	2014	Germany	Europe
GCA_022414415.1	PRJNA669626	SAMN18845210	192	vanA	yes	2014	Germany	Europe
GCA_022414495.1	PRJNA669626	SAMN18845209	78	vanA	yes	2014	Germany	Europe
GCA_022414475.1	PRJNA669626	SAMN18845208	117	vanA	yes	2014	Germany	Europe
GCA_022414555.1	PRJNA669626	SAMN18845207	78	vanA	yes	2014	Germany	Europe
GCA_022414505.1	PRJNA669626	SAMN18845206	117	vanA	yes	2014	Germany	Europe
GCA_021375855.1	PRJNA669626	SAMN18838774	889	vanA	no	2015	Germany	Europe
GCA_021375895.1	PRJNA669626	SAMN18838773	889	vanA	yes	2015	Germany	Europe
GCA_021375935.1	PRJNA669626	SAMN18838772	889	vanA	yes	2015	Germany	Europe
GCA_021375905.1	PRJNA669626	SAMN18838771	889	vanA	yes	2015	Germany	Europe
GCA_021375955.1	PRJNA669626	SAMN18838770	889	vanA	yes	2015	Germany	Europe
GCA_021375995.1	PRJNA669626	SAMN18838769	889	vanA	yes	2015	Germany	Europe
GCA_021376015.1	PRJNA669626	SAMN18838768	889	vanA	yes	2015	Germany	Europe
GCA_021375975.1	PRJNA669626	SAMN18838767	889	vanA	yes	2015	Germany	Europe
GCA_021376035.1	PRJNA669626	SAMN18838766	889	vanA	yes	2015	Germany	Europe
GCA_021376055.1	PRJNA669626	SAMN18838765	889	vanA	yes	2015	Germany	Europe
GCA_021376065.1	PRJNA669626	SAMN18838764	889	vanA	yes	2015	Germany	Europe
GCA_021376105.1	PRJNA669626	SAMN18838763	889	vanA	yes	2015	Germany	Europe
GCA_021376095.1	PRJNA669626	SAMN18838762	889	vanA	yes	2015	Germany	Europe
GCA_021376135.1	PRJNA669626	SAMN18838761	889	vanA	yes	2015	Germany	Europe
GCA_021376175.1	PRJNA669626	SAMN18838760	889	vanA	yes	2015	Germany	Europe
GCA_021376195.1	PRJNA669626	SAMN18838759	889	vanA	yes	2015	Germany	Europe
GCA_021376205.1	PRJNA669626	SAMN18838758	889	vanA	yes	2015	Germany	Europe
GCA_021376155.1	PRJNA669626	SAMN18838757	889	vanA	yes	2015	Germany	Europe
GCA_021376235.1	PRJNA669626	SAMN18838756	889	vanA	yes	2015	Germany	Europe
GCA_021376255.1	PRJNA669626	SAMN18838755	889	vanA	yes	2015	Germany	Europe
GCA_021376265.1	PRJNA669626	SAMN18838754	889	vanA	yes	2015	Germany	Europe
GCA_021376325.1	PRJNA669626	SAMN18838753	889	vanA	yes	2015	Germany	Europe
GCA_021376295.1	PRJNA669626	SAMN18838752	889	vanA	yes	2015	Germany	Europe
GCA_021376315.1	PRJNA669626	SAMN18838751	889	vanA	yes	2015	Germany	Europe
GCA_021376355.1	PRJNA669626	SAMN18838750	889	vanA	yes	2015	Germany	Europe
GCA_021376365.1	PRJNA669626	SAMN18838749	889	vanA	yes	2015	Germany	Europe
GCA_021376395.1	PRJNA669626	SAMN18838748	889	vanA	yes	2015	Germany	Europe
GCA_021376425.1	PRJNA669626	SAMN18838747	889	vanA	yes	2015	Germany	Europe
GCA_021376455.1	PRJNA669626	SAMN18838746	889	vanA	yes	2015	Germany	Europe
GCA_021376475.1	PRJNA669626	SAMN18838745	889	vanA	yes	2015	Germany	Europe
GCA_021376405.1	PRJNA669626	SAMN18838744	889	vanA	yes	2015	Germany	Europe
GCA_021376515.1	PRJNA669626	SAMN18838743	889	vanA	yes	2015	Germany	Europe
GCA_021376535.1	PRJNA669626	SAMN18838742	889	vanA	yes	2015	Germany	Europe
GCA_021376495.1	PRJNA669626	SAMN18838741	889	vanA	yes	2015	Germany	Europe
GCA_021376555.1	PRJNA669626	SAMN18838740	889	vanA	yes	2015	Germany	Europe
GCA_021376565.1	PRJNA669626	SAMN18838739	889	vanA	yes	2015	Germany	Europe
GCA_021376595.1	PRJNA669626	SAMN18838738	889	vanA	yes	2015	Germany	Europe
GCA_021376615.1	PRJNA669626	SAMN18838737	889	vanA	yes	2015	Germany	Europe
GCA_021376635.1	PRJNA669626	SAMN18838736	889	vanA	yes	2015	Germany	Europe
GCA_021375815.1	PRJNA669626	SAMN18832126	889	vanA	yes	2015	Germany	Europe
GCA_021375875.1	PRJNA669626	SAMN18832125	889	vanA	yes	2015	Germany	Europe
GCA_022845455.1	PRJNA604888	SAMN17718635	80	vanA	yes	2019	Germany	Europe
GCA_017199495.1	PRJNA514245	SAMN17377780	Novel	vanA	yes	2018	Germany	Europe
GCA_017200995.1	PRJNA514245	SAMN17377774	262	vanA	yes	2018	Germany	Europe
GCA_017199595.1	PRJNA514245	SAMN17377692	203	vanA	yes	2016	Germany	Europe
GCA_017200615.1	PRJNA514245	SAMN17377687	203	vanA	yes	2014	Germany	Europe
GCA_017200115.1	PRJNA514245	SAMN17377684	117	vanA	yes	2014	Germany	Europe
GCA_017199955.1	PRJNA514245	SAMN17377683	117	vanA	yes	2014	Germany	Europe
GCA_017199735.1	PRJNA514245	SAMN17377682	117	vanA	yes	2014	Germany	Europe
GCA_017199435.1	PRJNA514245	SAMN17377681	78	vanA	yes	2014	Germany	Europe
GCA_015340145.1	PRJNA514245	SAMN16604479	78	vanA	yes	2016	Germany	Europe
GCA_015339745.1	PRJNA514245	SAMN16604477	203	vanA	yes	2016	Germany	Europe
GCA_015340485.1	PRJNA514245	SAMN16604475	203	vanA	yes	2016	Germany	Europe
GCA_015340445.1	PRJNA514245	SAMN16604474	203	vanA	yes	2016	Germany	Europe
GCA_015340325.1	PRJNA514245	SAMN16604470	262	vanA	yes	2015	Germany	Europe
GCA_015340225.1	PRJNA514245	SAMN16604468	262	vanA	yes	2015	Germany	Europe
GCA_022811125.1	PRJNA669626	SAMN16483167	78	vanA	yes	2014	Germany	Europe
GCA_022811165.1	PRJNA669626	SAMN16483165	80	vanA	no	2019	Germany	Europe
GCA_022811185.1	PRJNA669626	SAMN16483164	117	vanA	yes	2014	Germany	Europe
GCA_022811225.1	PRJNA669626	SAMN16483162	192	vanA	yes	2014	Germany	Europe
GCA_022811245.1	PRJNA669626	SAMN16483161	78	vanA	yes	2014	Germany	Europe
GCA_022811285.1	PRJNA669626	SAMN16483159	117	vanA	yes	2014	Germany	Europe
GCA_022811305.1	PRJNA669626	SAMN16483158	80	vanA	yes	2014	Germany	Europe
GCA_022811325.1	PRJNA669626	SAMN16483157	889	vanA	yes	2015	Germany	Europe
GCA_022811345.1	PRJNA669626	SAMN16483156	117	vanA	yes	2014	Germany	Europe
GCA_022811365.1	PRJNA669626	SAMN16483155	192	vanA	yes	2014	Germany	Europe
GCA_014490015.1	PRJNA648658	SAMN15643623	203	vanA	yes	2016	Germany	Europe
GCA_017259835.1	PRJNA514245	SAMN15088229	117	vanA	yes	2016	Germany	Europe
GCA_017259795.1	PRJNA514245	SAMN15088226	262	vanA	yes	2016	Germany	Europe
GCA_017259655.1	PRJNA514245	SAMN15088221	117	vanA	yes	2016	Germany	Europe
GCA_017259615.1	PRJNA514245	SAMN15088220	80	vanA	yes	2016	Germany	Europe
GCA_017259555.1	PRJNA514245	SAMN15088219	80	vanA	yes	2016	Germany	Europe
GCA_017259535.1	PRJNA514245	SAMN15088218	203	vanA	yes	2016	Germany	Europe
GCA_017259495.1	PRJNA514245	SAMN15088217	203	vanA	yes	2016	Germany	Europe
GCA_017259155.1	PRJNA514245	SAMN15088202	117	vanA	yes	2016	Germany	Europe
GCA_017259095.1	PRJNA514245	SAMN15088197	117	vanA	yes	2016	Germany	Europe
GCA_017258985.1	PRJNA514245	SAMN15088192	80	vanA	no	2016	Germany	Europe
GCA_017262955.1	PRJNA514245	SAMN15088108	203	vanA	yes	2005	Germany	Europe
GCA_017262915.1	PRJNA514245	SAMN15088106	192	vanA	no	2004	Germany	Europe
GCA_017262595.1	PRJNA514245	SAMN15088088	202	vanA	yes	2006	Germany	Europe
GCA_015363335.1	PRJNA514245	SAMN14604066	262	vanA	yes	2017	Germany	Europe
GCA_015363255.1	PRJNA514245	SAMN14604065	721	vanA	yes	2017	Germany	Europe
GCA_015362535.1	PRJNA514245	SAMN14604062	262	vanA	yes	2017	Germany	Europe
GCA_016171485.1	PRJNA514245	SAMN14604060	262	vanA	yes	2017	Germany	Europe
GCA_015363175.1	PRJNA514245	SAMN14604059	78	vanA	yes	2017	Germany	Europe
GCA_015363055.1	PRJNA514245	SAMN14604054	78	vanA	yes	2017	Germany	Europe
GCA_015362635.1	PRJNA514245	SAMN14604053	117	vanA	yes	2017	Germany	Europe
GCA_015362835.1	PRJNA514245	SAMN14604051	117	vanA	yes	2017	Germany	Europe
GCA_015362495.1	PRJNA514245	SAMN14604050	262	vanA	yes	2017	Germany	Europe
GCA_015362855.1	PRJNA514245	SAMN14604044	80	vanA	yes	2017	Germany	Europe
GCA_015362795.1	PRJNA514245	SAMN14604042	203	vanA	yes	2017	Germany	Europe
GCA_018084405.1	PRJNA514245	SAMN14604041	203	vanA	yes	2017	Germany	Europe
GCA_015362555.1	PRJNA514245	SAMN14604035	117	vanA	yes	2017	Germany	Europe
GCA_015363455.1	PRJNA514245	SAMN14604033	Novel	vanA	yes	2017	Germany	Europe
GCA_015363135.1	PRJNA514245	SAMN14604030	203	vanA	yes	2017	Germany	Europe
GCA_015363075.1	PRJNA514245	SAMN14604029	117	vanA	yes	2017	Germany	Europe
GCA_015363195.1	PRJNA514245	SAMN14604028	192	vanA	yes	2017	Germany	Europe
GCA_015363155.1	PRJNA514245	SAMN14604027	117	vanA	yes	2017	Germany	Europe
GCA_019308475.1	PRJNA607166	SAMN14122714	78	vanA	yes	2018	Germany	Europe
GCA_015364025.1	PRJNA514245	SAMN11027251	80	vanA	no	2015	Germany	Europe
GCA_015363985.1	PRJNA514245	SAMN11027243	18	vanA	no	2015	Germany	Europe
GCA_015365145.1	PRJNA514245	SAMN11027216	80	vanA	yes	2015	Germany	Europe
GCA_015365385.1	PRJNA514245	SAMN11027203	78	vanA	yes	2014	Germany	Europe
GCA_015364485.1	PRJNA514245	SAMN11027194	203	vanA	yes	2014	Germany	Europe
GCA_015364525.1	PRJNA514245	SAMN11027193	117	vanA	yes	2014	Germany	Europe
GCA_015364555.1	PRJNA514245	SAMN11027174	80	vanA	no	2014	Germany	Europe
GCA_015364405.1	PRJNA514245	SAMN11027172	117	vanA	yes	2014	Germany	Europe
GCA_015361895.1	PRJNA514245	SAMN08329298	78	vanA	yes	2012	Germany	Europe
GCA_002631705.1	PRJNA352198	SAMN06111321	203	vanA	yes	2012	Germany	Europe
GCA_002631665.1	PRJNA352198	SAMN06111320	262	vanA	no	2012	Germany	Europe
GCA_002631645.1	PRJNA352198	SAMN06111318	203	vanA	no	2012	Germany	Europe
GCA_015419025.1	PRJNA514245	SAMN05375119	117	vanA	yes	2015	Germany	Europe
GCA_015420145.1	PRJNA514245	SAMN05375118	203	vanA	yes	2014	Germany	Europe
GCA_015420125.1	PRJNA514245	SAMN05375116	117	vanA	yes	2014	Germany	Europe
GCA_021418745.1	PRJNA514245	SAMEA8218450	78	vanA	yes	2020	Germany	Europe
GCA_021418825.1	PRJNA514245	SAMEA8218437	78	vanA	yes	2020	Germany	Europe
GCA_021418925.1	PRJNA514245	SAMEA8218391	117	vanA	yes	2020	Germany	Europe
GCA_021419185.1	PRJNA514245	SAMEA8218364	78	vanA	yes	2020	Germany	Europe
GCA_018923305.1	PRJNA514245	SAMEA8218117	262	vanA	yes	2019	Germany	Europe
GCA_018923505.1	PRJNA514245	SAMEA8218110	80	vanA	yes	2019	Germany	Europe
GCA_022611735.1	PRJNA514245	SAMEA8218108	78	vanA	yes	2019	Germany	Europe
GCA_018923665.1	PRJNA514245	SAMEA8218098	78	vanA	yes	2019	Germany	Europe
GCA_018923685.1	PRJNA514245	SAMEA8218097	80	vanA	yes	2019	Germany	Europe
GCA_018923525.1	PRJNA514245	SAMEA8218096	78	vanA	yes	2019	Germany	Europe
GCA_018923725.1	PRJNA514245	SAMEA8218093	78	vanA	no	2019	Germany	Europe
GCA_018924445.1	PRJNA514245	SAMEA8218092	78	vanA	no	2019	Germany	Europe
GCA_018923705.1	PRJNA514245	SAMEA8218091	78	vanA	yes	2019	Germany	Europe
GCA_018923755.1	PRJNA514245	SAMEA8218090	80	vanA	yes	2019	Germany	Europe
GCA_018923785.1	PRJNA514245	SAMEA8218089	78	vanA	yes	2019	Germany	Europe
GCA_018923825.1	PRJNA514245	SAMEA8218086	78	vanA	yes	2019	Germany	Europe
GCA_018924045.1	PRJNA514245	SAMEA8218080	78	vanA	yes	2019	Germany	Europe
GCA_018923985.1	PRJNA514245	SAMEA8218079	78	vanA	yes	2019	Germany	Europe
GCA_018923905.1	PRJNA514245	SAMEA8218077	78	vanA	yes	2019	Germany	Europe
GCA_018923925.1	PRJNA514245	SAMEA8218076	203	vanA	yes	2019	Germany	Europe
GCA_900080065.1	PRJEB13267	SAMEA3935375	203	vanA	no	2013	Germany	Europe
GCA_900080115.1	PRJEB13267	SAMEA3935372	203	vanA	no	2013	Germany	Europe
GCA_900080095.1	PRJEB13267	SAMEA3935370	117	vanA	yes	2013	Germany	Europe
GCA_900080085.1	PRJEB13267	SAMEA3935369	203	vanA	no	2013	Germany	Europe
GCA_900080015.1	PRJEB13267	SAMEA3935368	203	vanA	no	2013	Germany	Europe
GCA_900080035.1	PRJEB13267	SAMEA3935367	17	vanA	no	2013	Germany	Europe
GCA_900080055.1	PRJEB13267	SAMEA3935366	17	vanA	no	2013	Germany	Europe
GCA_023339115.1	PRJNA514245	SAMEA12790413	78	vanA	yes	2021	Germany	Europe
GCA_023339295.1	PRJNA514245	SAMEA12790407	78	vanA	yes	2021	Germany	Europe
GCA_023342755.1	PRJNA514245	SAMEA12790402	117	vanA	yes	2021	Germany	Europe
GCA_023340875.1	PRJNA514245	SAMEA12790386	78	vanA	yes	2021	Germany	Europe
GCA_023339795.1	PRJNA514245	SAMEA12790384	78	vanA	yes	2021	Germany	Europe
GCA_023341235.1	PRJNA514245	SAMEA12790312	78	vanA	yes	2021	Germany	Europe
GCA_024780105.1	PRJNA514245	SAMN29234253	80	vanB	yes	2019	Germany	Europe
GCA_024794425.1	PRJNA514245	SAMN29234252	80	vanB	yes	2019	Germany	Europe
GCA_024787485.1	PRJNA514245	SAMN29234251	80	vanB	yes	2018	Germany	Europe
GCA_024780965.1	PRJNA514245	SAMN29234249	117	vanB	yes	2018	Germany	Europe
GCA_024794385.1	PRJNA514245	SAMN29234248	117	vanB	yes	2019	Germany	Europe
GCA_024812095.1	PRJNA514245	SAMN29234247	80	vanB	yes	2019	Germany	Europe
GCA_024803625.1	PRJNA514245	SAMN29234246	117	vanB	yes	2018	Germany	Europe
GCA_024794245.1	PRJNA514245	SAMN29234245	80	vanB	yes	2018	Germany	Europe
GCA_024812935.1	PRJNA514245	SAMN29234244	80	vanB	yes	2016	Germany	Europe
GCA_024790425.1	PRJNA514245	SAMN29234241	117	vanB	yes	2018	Germany	Europe
GCA_024776845.1	PRJNA514245	SAMN29234240	117	vanB	yes	2017	Germany	Europe
GCA_024824295.1	PRJNA514245	SAMN29234239	80	vanB	yes	2019	Germany	Europe
GCA_024812395.1	PRJNA514245	SAMN29234238	80	vanB	yes	2019	Germany	Europe
GCA_024794225.1	PRJNA514245	SAMN29234237	80	vanB	yes	2019	Germany	Europe
GCA_024804045.1	PRJNA514245	SAMN29234236	80	vanB	yes	2019	Germany	Europe
GCA_024772905.1	PRJNA514245	SAMN29234233	80	vanB	yes	2019	Germany	Europe
GCA_024787205.1	PRJNA514245	SAMN29234232	80	vanB	yes	2019	Germany	Europe
GCA_024824375.1	PRJNA514245	SAMN29234231	117	vanB	yes	2019	Germany	Europe
GCA_024772775.1	PRJNA514245	SAMN29234230	80	vanB	yes	2019	Germany	Europe
GCA_024773865.1	PRJNA514245	SAMN29234229	80	vanB	yes	2019	Germany	Europe
GCA_024772735.1	PRJNA514245	SAMN29234228	117	vanB	yes	2019	Germany	Europe
GCA_024794265.1	PRJNA514245	SAMN29234227	117	vanB	yes	2019	Germany	Europe
GCA_024812195.1	PRJNA514245	SAMN29234226	80	vanB	yes	2019	Germany	Europe
GCA_024773725.1	PRJNA514245	SAMN29234225	80	vanB	yes	2019	Germany	Europe
GCA_024794105.1	PRJNA514245	SAMN29234224	117	vanB	yes	2019	Germany	Europe
GCA_024825855.1	PRJNA514245	SAMN29234223	80	vanB	yes	2019	Germany	Europe
GCA_024773685.1	PRJNA514245	SAMN29234222	80	vanB	yes	2019	Germany	Europe
GCA_024804805.1	PRJNA514245	SAMN29234221	80	vanB	yes	2019	Germany	Europe
GCA_024811825.1	PRJNA514245	SAMN29234219	80	vanB	yes	2019	Germany	Europe
GCA_024812535.1	PRJNA514245	SAMN29234218	80	vanB	yes	2019	Germany	Europe
GCA_024787445.1	PRJNA514245	SAMN29234217	80	vanB	yes	2019	Germany	Europe
GCA_024780145.1	PRJNA514245	SAMN29234216	80	vanB	yes	2019	Germany	Europe
GCA_024824355.1	PRJNA514245	SAMN29234215	80	vanB	yes	2019	Germany	Europe
GCA_024774965.1	PRJNA514245	SAMN29234214	80	vanB	yes	2019	Germany	Europe
GCA_024812435.1	PRJNA514245	SAMN29234213	80	vanB	yes	2019	Germany	Europe
GCA_024773765.1	PRJNA514245	SAMN29234212	80	vanB	yes	2019	Germany	Europe
GCA_024787355.1	PRJNA514245	SAMN29234211	80	vanB	yes	2019	Germany	Europe
GCA_024804845.1	PRJNA514245	SAMN29234209	80	vanB	yes	2019	Germany	Europe
GCA_024771775.1	PRJNA514245	SAMN29234208	80	vanB	yes	2019	Germany	Europe
GCA_024794325.1	PRJNA514245	SAMN29234207	117	vanB	yes	2019	Germany	Europe
GCA_024812075.1	PRJNA514245	SAMN29234206	80	vanB	yes	2019	Germany	Europe
GCA_024812655.1	PRJNA514245	SAMN29234205	117	vanB	yes	2019	Germany	Europe
GCA_024774905.1	PRJNA514245	SAMN29234204	80	vanB	yes	2019	Germany	Europe
GCA_024812055.1	PRJNA514245	SAMN29234203	17	vanB	yes	2019	Germany	Europe
GCA_024823675.1	PRJNA514245	SAMN29234202	80	vanB	yes	2019	Germany	Europe
GCA_024794345.1	PRJNA514245	SAMN29234201	80	vanB	yes	2019	Germany	Europe
GCA_024812035.1	PRJNA514245	SAMN29234200	80	vanB	yes	2019	Germany	Europe
GCA_024772885.1	PRJNA514245	SAMN29234198	117	vanB	yes	2019	Germany	Europe
GCA_026087275.1	PRJNA514245	SAMN29234197	80	vanB	yes	2019	Germany	Europe
GCA_024772825.1	PRJNA514245	SAMN29234196	80	vanB	yes	2019	Germany	Europe
GCA_024794305.1	PRJNA514245	SAMN29234195	80	vanB	yes	2019	Germany	Europe
GCA_024823975.1	PRJNA514245	SAMN29234194	80	vanB	yes	2019	Germany	Europe
GCA_024813035.1	PRJNA514245	SAMN29234193	117	vanB	yes	2019	Germany	Europe
GCA_024770745.1	PRJNA514245	SAMN29234192	117	vanB	yes	2019	Germany	Europe
GCA_024787145.1	PRJNA514245	SAMN29234191	80	vanB	yes	2019	Germany	Europe
GCA_024823735.1	PRJNA514245	SAMN29234190	117	vanB	yes	2019	Germany	Europe
GCA_024776825.1	PRJNA514245	SAMN29234189	117	vanB	yes	2019	Germany	Europe
GCA_024803925.1	PRJNA514245	SAMN29234188	80	vanB	yes	2019	Germany	Europe
GCA_024794185.1	PRJNA514245	SAMN29234187	117	vanB	yes	2019	Germany	Europe
GCA_024774725.1	PRJNA514245	SAMN29234185	117	vanB	yes	2019	Germany	Europe
GCA_024823955.1	PRJNA514245	SAMN29234184	80	vanB	yes	2019	Germany	Europe
GCA_024772715.1	PRJNA514245	SAMN29234183	80	vanB	yes	2019	Germany	Europe
GCA_024812415.1	PRJNA514245	SAMN29234182	80	vanB	yes	2019	Germany	Europe
GCA_024787115.1	PRJNA514245	SAMN29234181	80	vanB	yes	2019	Germany	Europe
GCA_024804785.1	PRJNA514245	SAMN29234180	80	vanB	yes	2019	Germany	Europe
GCA_024794115.1	PRJNA514245	SAMN29234179	117	vanB	yes	2019	Germany	Europe
GCA_024794165.1	PRJNA514245	SAMN29234177	117	vanB	yes	2019	Germany	Europe
GCA_024774825.1	PRJNA514245	SAMN29234176	117	vanB	yes	2019	Germany	Europe
GCA_024812455.1	PRJNA514245	SAMN29234175	80	vanB	yes	2019	Germany	Europe
GCA_024812495.1	PRJNA514245	SAMN29234174	80	vanB	yes	2019	Germany	Europe
GCA_024774745.1	PRJNA514245	SAMN29234173	80	vanB	yes	2019	Germany	Europe
GCA_024774705.1	PRJNA514245	SAMN29234172	117	vanB	yes	2019	Germany	Europe
GCA_024787085.1	PRJNA514245	SAMN29234171	1380	vanB	yes	2019	Germany	Europe
GCA_024787875.1	PRJNA514245	SAMN29234170	117	vanB	yes	2019	Germany	Europe
GCA_024812255.1	PRJNA514245	SAMN29234169	80	vanB	yes	2019	Germany	Europe
GCA_024773285.1	PRJNA514245	SAMN29234168	80	vanB	yes	2019	Germany	Europe
GCA_024787675.1	PRJNA514245	SAMN29234167	80	vanB	yes	2019	Germany	Europe
GCA_024824115.1	PRJNA514245	SAMN29234166	80	vanB	yes	2018	Germany	Europe
GCA_024804385.1	PRJNA514245	SAMN29234165	80	vanB	yes	2018	Germany	Europe
GCA_024804405.1	PRJNA514245	SAMN29234164	80	vanB	yes	2018	Germany	Europe
GCA_024812155.1	PRJNA514245	SAMN29234163	117	vanB	yes	2018	Germany	Europe
GCA_024775125.1	PRJNA514245	SAMN29234162	117	vanB	yes	2018	Germany	Europe
GCA_024804865.1	PRJNA514245	SAMN29234161	117	vanB	yes	2018	Germany	Europe
GCA_024770855.1	PRJNA514245	SAMN29234160	117	vanB	yes	2018	Germany	Europe
GCA_024812835.1	PRJNA514245	SAMN29234159	80	vanB	yes	2018	Germany	Europe
GCA_024787595.1	PRJNA514245	SAMN29234158	80	vanB	yes	2018	Germany	Europe
GCA_024823835.1	PRJNA514245	SAMN29234157	117	vanB	yes	2018	Germany	Europe
GCA_024823815.1	PRJNA514245	SAMN29234156	117	vanB	yes	2018	Germany	Europe
GCA_024811965.1	PRJNA514245	SAMN29234155	117	vanB	yes	2018	Germany	Europe
GCA_024775145.1	PRJNA514245	SAMN29234154	117	vanB	yes	2018	Germany	Europe
GCA_024824095.1	PRJNA514245	SAMN29234153	80	vanB	yes	2018	Germany	Europe
GCA_024773145.1	PRJNA514245	SAMN29234152	80	vanB	yes	2018	Germany	Europe
GCA_024823295.1	PRJNA514245	SAMN29234151	80	vanB	yes	2019	Germany	Europe
GCA_024803665.1	PRJNA514245	SAMN29234150	80	vanB	yes	2018	Germany	Europe
GCA_024792235.1	PRJNA514245	SAMN29234149	80	vanB	yes	2019	Germany	Europe
GCA_024823255.1	PRJNA514245	SAMN29234148	80	vanB	yes	2018	Germany	Europe
GCA_024825795.1	PRJNA514245	SAMN29234147	117	vanB	yes	2018	Germany	Europe
GCA_024804445.1	PRJNA514245	SAMN29234146	80	vanB	yes	2018	Germany	Europe
GCA_024812815.1	PRJNA514245	SAMN29234145	117	vanB	yes	2018	Germany	Europe
GCA_024786625.1	PRJNA514245	SAMN29234144	80	vanB	yes	2018	Germany	Europe
GCA_024823795.1	PRJNA514245	SAMN29234143	80	vanB	yes	2018	Germany	Europe
GCA_024812215.1	PRJNA514245	SAMN29234142	80	vanB	yes	2017	Germany	Europe
GCA_024780125.1	PRJNA514245	SAMN29234141	80	vanB	yes	2017	Germany	Europe
GCA_024823695.1	PRJNA514245	SAMN29234140	80	vanB	yes	2017	Germany	Europe
GCA_024803685.1	PRJNA514245	SAMN29234139	80	vanB	yes	2017	Germany	Europe
GCA_024775245.1	PRJNA514245	SAMN29234138	80	vanB	yes	2017	Germany	Europe
GCA_024798665.1	PRJNA514245	SAMN29234137	80	vanB	yes	2017	Germany	Europe
GCA_024787825.1	PRJNA514245	SAMN29234136	80	vanB	no	2017	Germany	Europe
GCA_024811945.1	PRJNA514245	SAMN29234135	80	vanB	yes	2017	Germany	Europe
GCA_024813995.1	PRJNA514245	SAMN29234134	80	vanB	yes	2017	Germany	Europe
GCA_024775225.1	PRJNA514245	SAMN29234133	80	vanB	yes	2017	Germany	Europe
GCA_024773205.1	PRJNA514245	SAMN29234132	80	vanB	yes	2017	Germany	Europe
GCA_024805815.1	PRJNA514245	SAMN29234131	80	vanB	yes	2017	Germany	Europe
GCA_024812875.1	PRJNA514245	SAMN29234130	117	vanB	yes	2017	Germany	Europe
GCA_024773165.1	PRJNA514245	SAMN29234129	80	vanB	yes	2017	Germany	Europe
GCA_024823855.1	PRJNA514245	SAMN29234128	80	vanB	yes	2017	Germany	Europe
GCA_024803705.1	PRJNA514245	SAMN29234127	80	vanB	yes	2017	Germany	Europe
GCA_024786995.1	PRJNA514245	SAMN29234126	80	vanB	yes	2016	Germany	Europe
GCA_024822935.1	PRJNA514245	SAMN29234125	80	vanB	yes	2016	Germany	Europe
GCA_024804485.1	PRJNA514245	SAMN29234124	80	vanB	yes	2017	Germany	Europe
GCA_024787805.1	PRJNA514245	SAMN29234123	80	vanB	yes	2016	Germany	Europe
GCA_024804505.1	PRJNA514245	SAMN29234122	117	vanB	yes	2016	Germany	Europe
GCA_024804885.1	PRJNA514245	SAMN29234121	80	vanB	yes	2017	Germany	Europe
GCA_024812895.1	PRJNA514245	SAMN29234120	80	vanB	yes	2016	Germany	Europe
GCA_024803645.1	PRJNA514245	SAMN29234119	80	vanB	yes	2016	Germany	Europe
GCA_024775185.1	PRJNA514245	SAMN29234118	117	vanB	yes	2017	Germany	Europe
GCA_024803785.1	PRJNA514245	SAMN29234117	80	vanB	yes	2017	Germany	Europe
GCA_024779005.1	PRJNA514245	SAMN29234116	80	vanB	yes	2017	Germany	Europe
GCA_024823755.1	PRJNA514245	SAMN29234115	80	vanB	yes	2017	Germany	Europe
GCA_024824135.1	PRJNA514245	SAMN29234114	17	vanB	yes	2017	Germany	Europe
GCA_024813625.1	PRJNA514245	SAMN29234113	117	vanB	yes	2017	Germany	Europe
GCA_024794625.1	PRJNA514245	SAMN29234112	117	vanB	yes	2017	Germany	Europe
GCA_024804345.1	PRJNA514245	SAMN29234111	80	vanB	yes	2017	Germany	Europe
GCA_024794605.1	PRJNA514245	SAMN29234110	1478	vanB	yes	2017	Germany	Europe
GCA_024823775.1	PRJNA514245	SAMN29234109	80	vanB	yes	2017	Germany	Europe
GCA_024773785.1	PRJNA514245	SAMN29234108	80	vanB	yes	2017	Germany	Europe
GCA_024773225.1	PRJNA514245	SAMN29234107	80	vanB	yes	2017	Germany	Europe
GCA_024823895.1	PRJNA514245	SAMN29234106	80	vanB	yes	2017	Germany	Europe
GCA_024794585.1	PRJNA514245	SAMN29234105	80	vanB	yes	2017	Germany	Europe
GCA_024794565.1	PRJNA514245	SAMN29234104	80	vanB	yes	2017	Germany	Europe
GCA_024804285.1	PRJNA514245	SAMN29234103	80	vanB	yes	2017	Germany	Europe
GCA_024794525.1	PRJNA514245	SAMN29234102	117	vanB	yes	2017	Germany	Europe
GCA_024773065.1	PRJNA514245	SAMN29234101	80	vanB	yes	2017	Germany	Europe
GCA_024770895.1	PRJNA514245	SAMN29234100	80	vanB	yes	2017	Germany	Europe
GCA_024773125.1	PRJNA514245	SAMN29234099	80	vanB	yes	2017	Germany	Europe
GCA_024813235.1	PRJNA514245	SAMN29234098	80	vanB	yes	2017	Germany	Europe
GCA_024794485.1	PRJNA514245	SAMN29234097	80	vanB	yes	2017	Germany	Europe
GCA_024804205.1	PRJNA514245	SAMN29234096	80	vanB	yes	2017	Germany	Europe
GCA_024773005.1	PRJNA514245	SAMN29234095	80	vanB	yes	2017	Germany	Europe
GCA_024822955.1	PRJNA514245	SAMN29234094	80	vanB	yes	2017	Germany	Europe
GCA_024778245.1	PRJNA514245	SAMN29234093	80	vanB	yes	2017	Germany	Europe
GCA_024798565.1	PRJNA514245	SAMN29234092	80	vanB	yes	2017	Germany	Europe
GCA_024823715.1	PRJNA514245	SAMN29234090	117	vanB	yes	2017	Germany	Europe
GCA_024813015.1	PRJNA514245	SAMN29234089	80	vanB	yes	2017	Germany	Europe
GCA_024787465.1	PRJNA514245	SAMN29234088	80	vanB	yes	2017	Germany	Europe
GCA_024772865.1	PRJNA514245	SAMN29234087	80	vanB	yes	2017	Germany	Europe
GCA_024803985.1	PRJNA514245	SAMN29234086	80	vanB	yes	2017	Germany	Europe
GCA_024775725.1	PRJNA514245	SAMN29234085	80	vanB	yes	2017	Germany	Europe
GCA_024824335.1	PRJNA514245	SAMN29234084	80	vanB	yes	2017	Germany	Europe
GCA_024772845.1	PRJNA514245	SAMN29234083	80	vanB	yes	2017	Germany	Europe
GCA_024794285.1	PRJNA514245	SAMN29234082	80	vanB	yes	2017	Germany	Europe
GCA_024811985.1	PRJNA514245	SAMN29234081	1478	vanB	yes	2017	Germany	Europe
GCA_024790045.1	PRJNA514245	SAMN29234080	17	vanB	yes	2017	Germany	Europe
GCA_024798525.1	PRJNA514245	SAMN29234079	80	vanB	yes	2017	Germany	Europe
GCA_024804025.1	PRJNA514245	SAMN29234078	80	vanB	no	2017	Germany	Europe
GCA_024774865.1	PRJNA514245	SAMN29234077	80	vanB	yes	2017	Germany	Europe
GCA_024804825.1	PRJNA514245	SAMN29234076	80	vanB	yes	2017	Germany	Europe
GCA_024822915.1	PRJNA514245	SAMN29234075	80	vanB	yes	2017	Germany	Europe
GCA_024787285.1	PRJNA514245	SAMN29234074	80	vanB	yes	2017	Germany	Europe
GCA_024794205.1	PRJNA514245	SAMN29234073	80	vanB	yes	2017	Germany	Europe
GCA_024803865.1	PRJNA514245	SAMN29234071	80	vanB	yes	2017	Germany	Europe
GCA_024787305.1	PRJNA514245	SAMN29234070	80	vanB	yes	2017	Germany	Europe
GCA_024774805.1	PRJNA514245	SAMN29234069	80	vanB	yes	2017	Germany	Europe
GCA_024805385.1	PRJNA514245	SAMN29234068	80	vanB	yes	2017	Germany	Europe
GCA_024787335.1	PRJNA514245	SAMN29234066	80	vanB	yes	2017	Germany	Europe
GCA_024803965.1	PRJNA514245	SAMN29234065	80	vanB	yes	2017	Germany	Europe
GCA_024772805.1	PRJNA514245	SAMN29234063	117	vanB	yes	2016	Germany	Europe
GCA_024823215.1	PRJNA514245	SAMN29234059	80	vanB	yes	2016	Germany	Europe
GCA_024803845.1	PRJNA514245	SAMN29234058	80	vanB	yes	2016	Germany	Europe
GCA_024773745.1	PRJNA514245	SAMN29234057	80	vanB	yes	2016	Germany	Europe
GCA_024780985.1	PRJNA514245	SAMN29234055	80	vanB	yes	2016	Germany	Europe
GCA_024770835.1	PRJNA514245	SAMN29234054	80	vanB	yes	2016	Germany	Europe
GCA_024803945.1	PRJNA514245	SAMN29234053	80	vanB	yes	2016	Germany	Europe
GCA_024803905.1	PRJNA514245	SAMN29234052	80	vanB	yes	2016	Germany	Europe
GCA_024787175.1	PRJNA514245	SAMN29234050	80	vanB	yes	2016	Germany	Europe
GCA_024770795.1	PRJNA514245	SAMN29234049	80	vanB	yes	2016	Germany	Europe
GCA_024778225.1	PRJNA514245	SAMN29234048	80	vanB	yes	2016	Germany	Europe
GCA_024784345.1	PRJNA514245	SAMN29234047	80	vanB	yes	2016	Germany	Europe
GCA_024780165.1	PRJNA514245	SAMN29234046	117	vanB	yes	2016	Germany	Europe
GCA_024774945.1	PRJNA514245	SAMN29234045	80	vanB	yes	2016	Germany	Europe
GCA_024787845.1	PRJNA514245	SAMN29234044	80	vanB	yes	2016	Germany	Europe
GCA_024786965.1	PRJNA514245	SAMN29234043	Novel	vanB	yes	2016	Germany	Europe
GCA_024776985.1	PRJNA514245	SAMN29234042	80	vanB	yes	2016	Germany	Europe
GCA_024804585.1	PRJNA514245	SAMN29234041	80	vanB	yes	2016	Germany	Europe
GCA_024775285.1	PRJNA514245	SAMN29234040	80	vanB	yes	2016	Germany	Europe
GCA_024804565.1	PRJNA514245	SAMN29234039	80	vanB	yes	2016	Germany	Europe
GCA_024773385.1	PRJNA514245	SAMN29234038	80	vanB	yes	2016	Germany	Europe
GCA_024773185.1	PRJNA514245	SAMN29234036	80	vanB	yes	2016	Germany	Europe
GCA_024804545.1	PRJNA514245	SAMN29234035	80	vanB	yes	2016	Germany	Europe
GCA_024773805.1	PRJNA514245	SAMN29234034	117	vanB	yes	2016	Germany	Europe
GCA_024773025.1	PRJNA514245	SAMN29234033	80	vanB	yes	2016	Germany	Europe
GCA_024812735.1	PRJNA514245	SAMN29234031	80	vanB	yes	2016	Germany	Europe
GCA_024812775.1	PRJNA514245	SAMN29234030	80	vanB	yes	2016	Germany	Europe
GCA_024776865.1	PRJNA514245	SAMN29234029	80	vanB	yes	2016	Germany	Europe
GCA_024812355.1	PRJNA514245	SAMN29234028	80	vanB	yes	2016	Germany	Europe
GCA_024824035.1	PRJNA514245	SAMN29234027	80	vanB	yes	2016	Germany	Europe
GCA_024824255.1	PRJNA514245	SAMN29234026	80	vanB	yes	2016	Germany	Europe
GCA_024775105.1	PRJNA514245	SAMN29234025	80	vanB	yes	2016	Germany	Europe
GCA_024773045.1	PRJNA514245	SAMN29234023	80	vanB	yes	2016	Germany	Europe
GCA_024812615.1	PRJNA514245	SAMN29234022	80	vanB	yes	2016	Germany	Europe
GCA_024775025.1	PRJNA514245	SAMN29234021	80	vanB	yes	2016	Germany	Europe
GCA_024812135.1	PRJNA514245	SAMN29234020	117	vanB	yes	2016	Germany	Europe
GCA_024772965.1	PRJNA514245	SAMN29234019	117	vanB	yes	2016	Germany	Europe
GCA_024792105.1	PRJNA514245	SAMN29234017	80	vanB	yes	2016	Germany	Europe
GCA_024825815.1	PRJNA514245	SAMN29234016	80	vanB	yes	2016	Germany	Europe
GCA_024787625.1	PRJNA514245	SAMN29234015	80	vanB	yes	2016	Germany	Europe
GCA_024804105.1	PRJNA514245	SAMN29234014	80	vanB	no	2016	Germany	Europe
GCA_024772945.1	PRJNA514245	SAMN29234013	117	vanB	yes	2016	Germany	Europe
GCA_024812675.1	PRJNA514245	SAMN29234012	80	vanB	yes	2016	Germany	Europe
GCA_024810875.1	PRJNA514245	SAMN29234011	80	vanB	yes	2016	Germany	Europe
GCA_024775005.1	PRJNA514245	SAMN29234009	80	vanB	yes	2016	Germany	Europe
GCA_024811845.1	PRJNA514245	SAMN29234008	80	vanB	yes	2016	Germany	Europe
GCA_024812855.1	PRJNA514245	SAMN29234007	80	vanB	yes	2016	Germany	Europe
GCA_024786805.1	PRJNA514245	SAMN29234006	80	vanB	yes	2016	Germany	Europe
GCA_024804525.1	PRJNA514245	SAMN29234005	80	vanB	yes	2016	Germany	Europe
GCA_024812915.1	PRJNA514245	SAMN29234004	117	vanB	yes	2016	Germany	Europe
GCA_024798625.1	PRJNA514245	SAMN29234003	80	vanB	yes	2017	Germany	Europe
GCA_024813195.1	PRJNA514245	SAMN29234002	80	vanB	yes	2017	Germany	Europe
GCA_024824155.1	PRJNA514245	SAMN29234001	80	vanB	yes	2017	Germany	Europe
GCA_024776945.1	PRJNA514245	SAMN29234000	80	vanB	yes	2017	Germany	Europe
GCA_024814035.1	PRJNA514245	SAMN29233999	80	vanB	no	2017	Germany	Europe
GCA_024824395.1	PRJNA514245	SAMN29233998	80	vanB	yes	2017	Germany	Europe
GCA_024777705.1	PRJNA514245	SAMN29233997	80	vanB	yes	2017	Germany	Europe
GCA_024792125.1	PRJNA514245	SAMN29233996	80	vanB	yes	2017	Germany	Europe
GCA_024794645.1	PRJNA514245	SAMN29233995	80	vanB	yes	2017	Germany	Europe
GCA_024823875.1	PRJNA514245	SAMN29233994	80	vanB	yes	2017	Germany	Europe
GCA_024786645.1	PRJNA514245	SAMN29233993	80	vanB	yes	2017	Germany	Europe
GCA_024787685.1	PRJNA514245	SAMN29233992	80	vanB	yes	2017	Germany	Europe
GCA_024813355.1	PRJNA514245	SAMN29233990	80	vanB	yes	2017	Germany	Europe
GCA_024787565.1	PRJNA514245	SAMN29233989	80	vanB	yes	2017	Germany	Europe
GCA_024804265.1	PRJNA514245	SAMN29233988	80	vanB	yes	2016	Germany	Europe
GCA_024786585.1	PRJNA514245	SAMN29233987	80	vanB	yes	2016	Germany	Europe
GCA_024798605.1	PRJNA514245	SAMN29233986	80	vanB	yes	2016	Germany	Europe
GCA_024804125.1	PRJNA514245	SAMN29233985	80	vanB	yes	2016	Germany	Europe
GCA_024823395.1	PRJNA514245	SAMN29233983	80	vanB	yes	2016	Germany	Europe
GCA_024774765.1	PRJNA514245	SAMN29233982	80	vanB	yes	2016	Germany	Europe
GCA_024812475.1	PRJNA514245	SAMN29233981	80	vanB	yes	2016	Germany	Europe
GCA_024777685.1	PRJNA514245	SAMN29233980	80	vanB	yes	2016	Germany	Europe
GCA_024780085.1	PRJNA514245	SAMN29233979	80	vanB	yes	2016	Germany	Europe
GCA_024794145.1	PRJNA514245	SAMN29233978	80	vanB	yes	2016	Germany	Europe
GCA_024798505.1	PRJNA514245	SAMN29233977	80	vanB	yes	2016	Germany	Europe
GCA_024775165.1	PRJNA514245	SAMN29233976	80	vanB	yes	2016	Germany	Europe
GCA_024812715.1	PRJNA514245	SAMN29233975	80	vanB	yes	2016	Germany	Europe
GCA_024787745.1	PRJNA514245	SAMN29233972	80	vanB	yes	2016	Germany	Europe
GCA_024773085.1	PRJNA514245	SAMN29233970	80	vanB	yes	2016	Germany	Europe
GCA_024775065.1	PRJNA514245	SAMN29233969	80	vanB	yes	2016	Germany	Europe
GCA_024770775.1	PRJNA514245	SAMN29233968	80	vanB	yes	2016	Germany	Europe
GCA_024825835.1	PRJNA514245	SAMN29233966	80	vanB	yes	2016	Germany	Europe
GCA_024813255.1	PRJNA514245	SAMN29233965	80	vanB	yes	2016	Germany	Europe
GCA_024813155.1	PRJNA514245	SAMN29233964	80	vanB	yes	2016	Germany	Europe
GCA_024824215.1	PRJNA514245	SAMN29233963	80	vanB	yes	2016	Germany	Europe
GCA_024824075.1	PRJNA514245	SAMN29233962	80	vanB	yes	2016	Germany	Europe
GCA_024813295.1	PRJNA514245	SAMN29233961	80	vanB	yes	2016	Germany	Europe
GCA_024774985.1	PRJNA514245	SAMN29233960	80	vanB	yes	2016	Germany	Europe
GCA_024803725.1	PRJNA514245	SAMN29233959	80	vanB	yes	2016	Germany	Europe
GCA_024776925.1	PRJNA514245	SAMN29233958	80	vanB	no	2016	Germany	Europe
GCA_024794365.1	PRJNA514245	SAMN29233957	80	vanB	no	2016	Germany	Europe
GCA_024824235.1	PRJNA514245	SAMN29233956	80	vanB	yes	2016	Germany	Europe
GCA_024824315.1	PRJNA514245	SAMN29233955	80	vanB	no	2016	Germany	Europe
GCA_024813395.1	PRJNA514245	SAMN29233954	80	vanB	yes	2016	Germany	Europe
GCA_024811925.1	PRJNA514245	SAMN29233953	80	vanB	yes	2016	Germany	Europe
GCA_024813375.1	PRJNA514245	SAMN29233952	80	vanB	yes	2016	Germany	Europe
GCA_024776885.1	PRJNA514245	SAMN29233951	80	vanB	yes	2016	Germany	Europe
GCA_024812755.1	PRJNA514245	SAMN29233950	80	vanB	yes	2016	Germany	Europe
GCA_024804465.1	PRJNA514245	SAMN29233949	80	vanB	yes	2016	Germany	Europe
GCA_024804425.1	PRJNA514245	SAMN29233948	80	vanB	yes	2016	Germany	Europe
GCA_024775205.1	PRJNA514245	SAMN29233947	80	vanB	yes	2016	Germany	Europe
GCA_024806605.1	PRJNA514245	SAMN29233946	80	vanB	yes	2016	Germany	Europe
GCA_024770935.1	PRJNA514245	SAMN29233945	80	vanB	yes	2016	Germany	Europe
GCA_024812555.1	PRJNA514245	SAMN29233943	80	vanB	yes	2016	Germany	Europe
GCA_024775085.1	PRJNA514245	SAMN29233942	80	vanB	yes	2016	Germany	Europe
GCA_024812575.1	PRJNA514245	SAMN29233941	80	vanB	yes	2016	Germany	Europe
GCA_024823995.1	PRJNA514245	SAMN29233940	80	vanB	yes	2016	Germany	Europe
GCA_024822895.1	PRJNA514245	SAMN29233939	80	vanB	yes	2016	Germany	Europe
GCA_024791925.1	PRJNA514245	SAMN29233938	80	vanB	yes	2016	Germany	Europe
GCA_024812695.1	PRJNA514245	SAMN29233937	80	vanB	no	2016	Germany	Europe
GCA_024794545.1	PRJNA514245	SAMN29233935	80	vanB	yes	2016	Germany	Europe
GCA_024824415.1	PRJNA514245	SAMN29233934	80	vanB	yes	2016	Germany	Europe
GCA_024794505.1	PRJNA514245	SAMN29233933	80	vanB	yes	2016	Germany	Europe
GCA_024812005.1	PRJNA514245	SAMN29233932	80	vanB	yes	2016	Germany	Europe
GCA_024823935.1	PRJNA514245	SAMN29233931	80	vanB	yes	2016	Germany	Europe
GCA_024772985.1	PRJNA514245	SAMN29233929	80	vanB	yes	2016	Germany	Europe
GCA_024823915.1	PRJNA514245	SAMN29233928	80	vanB	yes	2016	Germany	Europe
GCA_024770815.1	PRJNA514245	SAMN29233927	80	vanB	yes	2016	Germany	Europe
GCA_024813175.1	PRJNA514245	SAMN29233926	80	vanB	yes	2016	Germany	Europe
GCA_024813055.1	PRJNA514245	SAMN29233925	80	vanB	yes	2016	Germany	Europe
GCA_024805915.1	PRJNA514245	SAMN29233924	80	vanB	yes	2016	Germany	Europe
GCA_024804225.1	PRJNA514245	SAMN29233923	80	vanB	yes	2016	Germany	Europe
GCA_024771735.1	PRJNA514245	SAMN29233922	80	vanB	yes	2016	Germany	Europe
GCA_024812115.1	PRJNA514245	SAMN29233921	80	vanB	yes	2016	Germany	Europe
GCA_024813315.1	PRJNA514245	SAMN29233920	80	vanB	yes	2016	Germany	Europe
GCA_024804165.1	PRJNA514245	SAMN29233919	80	vanB	yes	2016	Germany	Europe
GCA_024813135.1	PRJNA514245	SAMN29233918	80	vanB	yes	2016	Germany	Europe
GCA_024798645.1	PRJNA514245	SAMN29233917	80	vanB	yes	2016	Germany	Europe
GCA_024794465.1	PRJNA514245	SAMN29233916	80	vanB	yes	2016	Germany	Europe
GCA_024813335.1	PRJNA514245	SAMN29233915	80	vanB	yes	2016	Germany	Europe
GCA_024813215.1	PRJNA514245	SAMN29233914	80	vanB	yes	2016	Germany	Europe
GCA_024813115.1	PRJNA514245	SAMN29233913	80	vanB	yes	2016	Germany	Europe
GCA_024794445.1	PRJNA514245	SAMN29233912	80	vanB	yes	2016	Germany	Europe
GCA_024810815.1	PRJNA514245	SAMN29233911	80	vanB	yes	2016	Germany	Europe
GCA_024812995.1	PRJNA514245	SAMN29233910	80	vanB	yes	2016	Germany	Europe
GCA_024798585.1	PRJNA514245	SAMN29233909	80	vanB	yes	2016	Germany	Europe
GCA_024798545.1	PRJNA514245	SAMN29233908	80	vanB	yes	2016	Germany	Europe
GCA_024812595.1	PRJNA514245	SAMN29233907	80	vanB	yes	2016	Germany	Europe
GCA_024812635.1	PRJNA514245	SAMN29233906	80	vanB	yes	2016	Germany	Europe
GCA_024772925.1	PRJNA514245	SAMN29233905	80	vanB	yes	2015	Germany	Europe
GCA_024770875.1	PRJNA514245	SAMN29233904	80	vanB	yes	2016	Germany	Europe
GCA_024787515.1	PRJNA514245	SAMN29233903	80	vanB	yes	2016	Germany	Europe
GCA_024812515.1	PRJNA514245	SAMN29233902	80	vanB	yes	2016	Germany	Europe
GCA_024804085.1	PRJNA514245	SAMN29233900	80	vanB	yes	2016	Germany	Europe
GCA_024776905.1	PRJNA514245	SAMN29233899	80	vanB	yes	2016	Germany	Europe
GCA_024803885.1	PRJNA514245	SAMN29233898	80	vanB	yes	2016	Germany	Europe
GCA_024774785.1	PRJNA514245	SAMN29233897	117	vanB	yes	2016	Germany	Europe
GCA_024822975.1	PRJNA514245	SAMN29233896	80	vanB	yes	2016	Germany	Europe
GCA_024774885.1	PRJNA514245	SAMN29233895	80	vanB	yes	2015	Germany	Europe
GCA_024774925.1	PRJNA514245	SAMN29233894	80	vanB	yes	2015	Germany	Europe
GCA_024806625.1	PRJNA514245	SAMN29233893	117	vanB	yes	2015	Germany	Europe
GCA_026087335.1	PRJNA514245	SAMN29233891	80	vanB	yes	2015	Germany	Europe
GCA_024792085.1	PRJNA514245	SAMN29233890	80	vanB	yes	2015	Germany	Europe
GCA_024775045.1	PRJNA514245	SAMN29233889	80	vanB	yes	2015	Germany	Europe
GCA_024804365.1	PRJNA514245	SAMN29233888	80	vanB	yes	2015	Germany	Europe
GCA_024812295.1	PRJNA514245	SAMN29233887	80	vanB	yes	2015	Germany	Europe
GCA_024778265.1	PRJNA514245	SAMN29233886	80	vanB	yes	2015	Germany	Europe
GCA_024778325.1	PRJNA514245	SAMN29233885	80	vanB	yes	2015	Germany	Europe
GCA_024804305.1	PRJNA514245	SAMN29233884	80	vanB	yes	2015	Germany	Europe
GCA_024804325.1	PRJNA514245	SAMN29233883	80	vanB	yes	2015	Germany	Europe
GCA_024804245.1	PRJNA514245	SAMN29233882	117	vanB	yes	2015	Germany	Europe
GCA_024824055.1	PRJNA514245	SAMN29233881	80	vanB	yes	2015	Germany	Europe
GCA_024804065.1	PRJNA514245	SAMN29233880	80	vanB	yes	2015	Germany	Europe
GCA_024823655.1	PRJNA514245	SAMN29233878	80	vanB	yes	2015	Germany	Europe
GCA_026087295.1	PRJNA514245	SAMN29233877	17	vanB	yes	2015	Germany	Europe
GCA_024812975.1	PRJNA514245	SAMN29233876	80	vanB	yes	2015	Germany	Europe
GCA_024813275.1	PRJNA514245	SAMN29233875	80	vanB	yes	2015	Germany	Europe
GCA_024824275.1	PRJNA514245	SAMN29233874	80	vanB	yes	2015	Germany	Europe
GCA_024824015.1	PRJNA514245	SAMN29233873	80	vanB	yes	2015	Germany	Europe
GCA_024812795.1	PRJNA514245	SAMN29233872	80	vanB	yes	2015	Germany	Europe
GCA_024792045.1	PRJNA514245	SAMN29233871	80	vanB	yes	2015	Germany	Europe
GCA_024824455.1	PRJNA514245	SAMN29233870	80	vanB	yes	2015	Germany	Europe
GCA_024773105.1	PRJNA514245	SAMN29233869	80	vanB	yes	2015	Germany	Europe
GCA_024811885.1	PRJNA514245	SAMN29233868	80	vanB	yes	2015	Germany	Europe
GCA_024812315.1	PRJNA514245	SAMN29233867	80	vanB	yes	2015	Germany	Europe
GCA_024774845.1	PRJNA514245	SAMN29233866	80	vanB	yes	2015	Germany	Europe
GCA_024812335.1	PRJNA514245	SAMN29233865	80	vanB	yes	2015	Germany	Europe
GCA_024777665.1	PRJNA514245	SAMN29233863	80	vanB	yes	2015	Germany	Europe
GCA_024811185.1	PRJNA514245	SAMN29233862	80	vanB	yes	2015	Germany	Europe
GCA_024812175.1	PRJNA514245	SAMN29233861	80	vanB	yes	2015	Germany	Europe
GCA_024804145.1	PRJNA514245	SAMN29233860	80	vanB	yes	2015	Germany	Europe
GCA_024824435.1	PRJNA514245	SAMN29233859	117	vanB	yes	2015	Germany	Europe
GCA_024813415.1	PRJNA514245	SAMN29233858	80	vanB	yes	2015	Germany	Europe
GCA_024803825.1	PRJNA514245	SAMN29233857	80	vanB	yes	2015	Germany	Europe
GCA_021713095.1	PRJNA779589	SAMN25134383	192	vanB	yes	2018	Germany	Europe
GCA_022410605.1	PRJNA669626	SAMN18845403	117	vanB	no	2018	Germany	Europe
GCA_022410585.1	PRJNA669626	SAMN18845402	117	vanB	no	2018	Germany	Europe
GCA_022410555.1	PRJNA669626	SAMN18845401	117	vanB	no	2018	Germany	Europe
GCA_022410575.1	PRJNA669626	SAMN18845400	117	vanB	no	2018	Germany	Europe
GCA_022410655.1	PRJNA669626	SAMN18845399	117	vanB	no	2018	Germany	Europe
GCA_022410665.1	PRJNA669626	SAMN18845398	117	vanB	no	2018	Germany	Europe
GCA_022410685.1	PRJNA669626	SAMN18845397	117	vanB	no	2018	Germany	Europe
GCA_022410725.1	PRJNA669626	SAMN18845396	117	vanB	no	2018	Germany	Europe
GCA_022410715.1	PRJNA669626	SAMN18845395	117	vanB	no	2018	Germany	Europe
GCA_022410755.1	PRJNA669626	SAMN18845394	117	vanB	yes	2018	Germany	Europe
GCA_022410795.1	PRJNA669626	SAMN18845393	117	vanB	yes	2018	Germany	Europe
GCA_022410835.1	PRJNA669626	SAMN18845392	117	vanB	yes	2018	Germany	Europe
GCA_022410775.1	PRJNA669626	SAMN18845391	117	vanB	yes	2018	Germany	Europe
GCA_022410785.1	PRJNA669626	SAMN18845390	117	vanB	yes	2018	Germany	Europe
GCA_022410875.1	PRJNA669626	SAMN18845389	117	vanB	yes	2018	Germany	Europe
GCA_022410855.1	PRJNA669626	SAMN18845388	117	vanB	yes	2018	Germany	Europe
GCA_022410895.1	PRJNA669626	SAMN18845387	117	vanB	yes	2018	Germany	Europe
GCA_022410905.1	PRJNA669626	SAMN18845386	117	vanB	yes	2018	Germany	Europe
GCA_022410915.1	PRJNA669626	SAMN18845385	117	vanB	yes	2018	Germany	Europe
GCA_022410975.1	PRJNA669626	SAMN18845384	117	vanB	yes	2018	Germany	Europe
GCA_022410955.1	PRJNA669626	SAMN18845383	117	vanB	yes	2018	Germany	Europe
GCA_022410995.1	PRJNA669626	SAMN18845382	117	vanB	yes	2018	Germany	Europe
GCA_022411015.1	PRJNA669626	SAMN18845381	117	vanB	yes	2018	Germany	Europe
GCA_022411035.1	PRJNA669626	SAMN18845380	117	vanB	yes	2018	Germany	Europe
GCA_022411045.1	PRJNA669626	SAMN18845379	117	vanB	yes	2018	Germany	Europe
GCA_022411075.1	PRJNA669626	SAMN18845378	117	vanB	yes	2018	Germany	Europe
GCA_022411095.1	PRJNA669626	SAMN18845377	117	vanB	yes	2018	Germany	Europe
GCA_022411115.1	PRJNA669626	SAMN18845376	262	vanB	yes	2018	Germany	Europe
GCA_022411155.1	PRJNA669626	SAMN18845375	262	vanB	yes	2018	Germany	Europe
GCA_022411135.1	PRJNA669626	SAMN18845374	262	vanB	yes	2018	Germany	Europe
GCA_022411145.1	PRJNA669626	SAMN18845373	262	vanB	yes	2018	Germany	Europe
GCA_022411195.1	PRJNA669626	SAMN18845372	262	vanB	yes	2018	Germany	Europe
GCA_022411215.1	PRJNA669626	SAMN18845371	262	vanB	yes	2018	Germany	Europe
GCA_022411275.1	PRJNA669626	SAMN18845370	262	vanB	yes	2018	Germany	Europe
GCA_022411235.1	PRJNA669626	SAMN18845369	262	vanB	yes	2018	Germany	Europe
GCA_022411245.1	PRJNA669626	SAMN18845368	262	vanB	yes	2018	Germany	Europe
GCA_022411295.1	PRJNA669626	SAMN18845367	117	vanB	yes	2018	Germany	Europe
GCA_022411315.1	PRJNA669626	SAMN18845366	117	vanB	yes	2018	Germany	Europe
GCA_022411325.1	PRJNA669626	SAMN18845364	117	vanB	yes	2018	Germany	Europe
GCA_022411375.1	PRJNA669626	SAMN18845363	117	vanB	yes	2018	Germany	Europe
GCA_022411395.1	PRJNA669626	SAMN18845362	117	vanB	yes	2018	Germany	Europe
GCA_022411415.1	PRJNA669626	SAMN18845361	117	vanB	yes	2018	Germany	Europe
GCA_022411435.1	PRJNA669626	SAMN18845360	117	vanB	yes	2018	Germany	Europe
GCA_022412175.1	PRJNA669626	SAMN18845321	203	vanB	yes	2015	Germany	Europe
GCA_022412235.1	PRJNA669626	SAMN18845320	203	vanB	yes	2015	Germany	Europe
GCA_022412305.1	PRJNA669626	SAMN18845319	203	vanB	yes	2015	Germany	Europe
GCA_022412275.1	PRJNA669626	SAMN18845318	203	vanB	yes	2015	Germany	Europe
GCA_022412355.1	PRJNA669626	SAMN18845317	203	vanB	yes	2015	Germany	Europe
GCA_022412255.1	PRJNA669626	SAMN18845316	203	vanB	yes	2015	Germany	Europe
GCA_022412295.1	PRJNA669626	SAMN18845315	203	vanB	yes	2015	Germany	Europe
GCA_022412335.1	PRJNA669626	SAMN18845314	203	vanB	yes	2015	Germany	Europe
GCA_022412375.1	PRJNA669626	SAMN18845313	203	vanB	yes	2015	Germany	Europe
GCA_022412435.1	PRJNA669626	SAMN18845312	203	vanB	yes	2015	Germany	Europe
GCA_022412415.1	PRJNA669626	SAMN18845311	203	vanB	yes	2015	Germany	Europe
GCA_022412455.1	PRJNA669626	SAMN18845310	203	vanB	yes	2015	Germany	Europe
GCA_022412505.1	PRJNA669626	SAMN18845309	203	vanB	yes	2015	Germany	Europe
GCA_022412475.1	PRJNA669626	SAMN18845308	203	vanB	yes	2015	Germany	Europe
GCA_022412485.1	PRJNA669626	SAMN18845307	203	vanB	yes	2015	Germany	Europe
GCA_022412495.1	PRJNA669626	SAMN18845306	203	vanB	yes	2015	Germany	Europe
GCA_022412555.1	PRJNA669626	SAMN18845305	203	vanB	yes	2015	Germany	Europe
GCA_022412575.1	PRJNA669626	SAMN18845304	203	vanB	yes	2015	Germany	Europe
GCA_022412595.1	PRJNA669626	SAMN18845303	203	vanB	yes	2015	Germany	Europe
GCA_022412615.1	PRJNA669626	SAMN18845302	203	vanB	yes	2015	Germany	Europe
GCA_022412635.1	PRJNA669626	SAMN18845301	203	vanB	yes	2015	Germany	Europe
GCA_022412655.1	PRJNA669626	SAMN18845300	203	vanB	yes	2015	Germany	Europe
GCA_022412755.1	PRJNA669626	SAMN18845299	203	vanB	yes	2015	Germany	Europe
GCA_022412675.1	PRJNA669626	SAMN18845298	203	vanB	yes	2015	Germany	Europe
GCA_022412715.1	PRJNA669626	SAMN18845297	203	vanB	yes	2015	Germany	Europe
GCA_022412695.1	PRJNA669626	SAMN18845296	203	vanB	yes	2015	Germany	Europe
GCA_022412765.1	PRJNA669626	SAMN18845295	203	vanB	yes	2015	Germany	Europe
GCA_022412735.1	PRJNA669626	SAMN18845294	203	vanB	yes	2015	Germany	Europe
GCA_022412795.1	PRJNA669626	SAMN18845293	203	vanB	yes	2014	Germany	Europe
GCA_022412815.1	PRJNA669626	SAMN18845292	203	vanB	yes	2014	Germany	Europe
GCA_022412835.1	PRJNA669626	SAMN18845291	203	vanB	yes	2014	Germany	Europe
GCA_022412855.1	PRJNA669626	SAMN18845290	203	vanB	yes	2014	Germany	Europe
GCA_022412865.1	PRJNA669626	SAMN18845289	203	vanB	yes	2014	Germany	Europe
GCA_022412895.1	PRJNA669626	SAMN18845288	203	vanB	yes	2014	Germany	Europe
GCA_022412925.1	PRJNA669626	SAMN18845287	203	vanB	yes	2014	Germany	Europe
GCA_022412915.1	PRJNA669626	SAMN18845286	203	vanB	yes	2014	Germany	Europe
GCA_022412955.1	PRJNA669626	SAMN18845285	203	vanB	yes	2014	Germany	Europe
GCA_022412975.1	PRJNA669626	SAMN18845284	203	vanB	yes	2014	Germany	Europe
GCA_022412995.1	PRJNA669626	SAMN18845283	203	vanB	yes	2014	Germany	Europe
GCA_022413045.1	PRJNA669626	SAMN18845282	203	vanB	yes	2014	Germany	Europe
GCA_022413015.1	PRJNA669626	SAMN18845281	203	vanB	yes	2014	Germany	Europe
GCA_022413035.1	PRJNA669626	SAMN18845280	262	vanB	yes	2015	Germany	Europe
GCA_022413055.1	PRJNA669626	SAMN18845279	262	vanB	yes	2015	Germany	Europe
GCA_022413095.1	PRJNA669626	SAMN18845278	262	vanB	yes	2015	Germany	Europe
GCA_022413105.1	PRJNA669626	SAMN18845277	262	vanB	yes	2015	Germany	Europe
GCA_022413135.1	PRJNA669626	SAMN18845276	262	vanB	yes	2015	Germany	Europe
GCA_022413155.1	PRJNA669626	SAMN18845275	262	vanB	yes	2015	Germany	Europe
GCA_022413165.1	PRJNA669626	SAMN18845274	262	vanB	yes	2015	Germany	Europe
GCA_022413195.1	PRJNA669626	SAMN18845273	262	vanB	yes	2015	Germany	Europe
GCA_022413215.1	PRJNA669626	SAMN18845272	262	vanB	yes	2015	Germany	Europe
GCA_022413255.1	PRJNA669626	SAMN18845271	262	vanB	yes	2015	Germany	Europe
GCA_022413235.1	PRJNA669626	SAMN18845270	262	vanB	yes	2015	Germany	Europe
GCA_022413275.1	PRJNA669626	SAMN18845269	262	vanB	yes	2015	Germany	Europe
GCA_022413285.1	PRJNA669626	SAMN18845268	262	vanB	yes	2015	Germany	Europe
GCA_022413325.1	PRJNA669626	SAMN18845267	262	vanB	yes	2015	Germany	Europe
GCA_022413315.1	PRJNA669626	SAMN18845266	262	vanB	yes	2015	Germany	Europe
GCA_022413355.1	PRJNA669626	SAMN18845265	262	vanB	yes	2015	Germany	Europe
GCA_022413375.1	PRJNA669626	SAMN18845263	262	vanB	yes	2015	Germany	Europe
GCA_022413395.1	PRJNA669626	SAMN18845262	262	vanB	yes	2015	Germany	Europe
GCA_022413435.1	PRJNA669626	SAMN18845261	262	vanB	yes	2015	Germany	Europe
GCA_022413475.1	PRJNA669626	SAMN18845259	262	vanB	yes	2015	Germany	Europe
GCA_022413495.1	PRJNA669626	SAMN18845258	262	vanB	yes	2015	Germany	Europe
GCA_022413515.1	PRJNA669626	SAMN18845257	262	vanB	yes	2015	Germany	Europe
GCA_022413535.1	PRJNA669626	SAMN18845256	262	vanB	yes	2015	Germany	Europe
GCA_022413555.1	PRJNA669626	SAMN18845255	262	vanB	yes	2015	Germany	Europe
GCA_022413585.1	PRJNA669626	SAMN18845254	262	vanB	yes	2015	Germany	Europe
GCA_022413655.1	PRJNA669626	SAMN18845253	262	vanB	yes	2015	Germany	Europe
GCA_022413615.1	PRJNA669626	SAMN18845252	262	vanB	yes	2015	Germany	Europe
GCA_022413575.1	PRJNA669626	SAMN18845251	78	vanB	yes	2015	Germany	Europe
GCA_022413635.1	PRJNA669626	SAMN18845250	78	vanB	yes	2015	Germany	Europe
GCA_022413685.1	PRJNA669626	SAMN18845249	78	vanB	yes	2015	Germany	Europe
GCA_022413675.1	PRJNA669626	SAMN18845248	78	vanB	yes	2015	Germany	Europe
GCA_022413715.1	PRJNA669626	SAMN18845247	262	vanB	yes	2015	Germany	Europe
GCA_022413705.1	PRJNA669626	SAMN18845246	262	vanB	yes	2015	Germany	Europe
GCA_022413755.1	PRJNA669626	SAMN18845245	262	vanB	yes	2015	Germany	Europe
GCA_022413825.1	PRJNA669626	SAMN18845244	Novel	vanB	yes	2015	Germany	Europe
GCA_022413785.1	PRJNA669626	SAMN18845243	Novel	vanB	yes	2015	Germany	Europe
GCA_022844775.1	PRJNA604888	SAMN17718671	117	vanB	yes	2019	Germany	Europe
GCA_022844745.1	PRJNA604888	SAMN17718670	80	vanB	yes	2019	Germany	Europe
GCA_022844735.1	PRJNA604888	SAMN17718669	117	vanB	yes	2019	Germany	Europe
GCA_022844815.1	PRJNA604888	SAMN17718668	117	vanB	yes	2019	Germany	Europe
GCA_022844785.1	PRJNA604888	SAMN17718667	117	vanB	yes	2019	Germany	Europe
GCA_022844835.1	PRJNA604888	SAMN17718666	80	vanB	yes	2019	Germany	Europe
GCA_022844855.1	PRJNA604888	SAMN17718665	117	vanB	yes	2019	Germany	Europe
GCA_022844865.1	PRJNA604888	SAMN17718664	117	vanB	yes	2019	Germany	Europe
GCA_022844895.1	PRJNA604888	SAMN17718663	117	vanB	yes	2019	Germany	Europe
GCA_022844915.1	PRJNA604888	SAMN17718662	117	vanB	yes	2019	Germany	Europe
GCA_022844935.1	PRJNA604888	SAMN17718661	117	vanB	yes	2019	Germany	Europe
GCA_022844955.1	PRJNA604888	SAMN17718660	117	vanB	yes	2019	Germany	Europe
GCA_022844975.1	PRJNA604888	SAMN17718659	117	vanB	yes	2019	Germany	Europe
GCA_022844995.1	PRJNA604888	SAMN17718658	117	vanB	yes	2019	Germany	Europe
GCA_022845035.1	PRJNA604888	SAMN17718657	117	vanB	yes	2019	Germany	Europe
GCA_022845015.1	PRJNA604888	SAMN17718656	117	vanB	yes	2019	Germany	Europe
GCA_022845055.1	PRJNA604888	SAMN17718655	117	vanB	yes	2019	Germany	Europe
GCA_022845075.1	PRJNA604888	SAMN17718654	117	vanB	yes	2019	Germany	Europe
GCA_022845095.1	PRJNA604888	SAMN17718653	Novel	vanB	yes	2019	Germany	Europe
GCA_022845125.1	PRJNA604888	SAMN17718652	117	vanB	yes	2019	Germany	Europe
GCA_022845155.1	PRJNA604888	SAMN17718651	117	vanB	yes	2019	Germany	Europe
GCA_022845115.1	PRJNA604888	SAMN17718650	117	vanB	yes	2019	Germany	Europe
GCA_022845175.1	PRJNA604888	SAMN17718649	117	vanB	yes	2019	Germany	Europe
GCA_022845195.1	PRJNA604888	SAMN17718648	80	vanB	yes	2019	Germany	Europe
GCA_022845225.1	PRJNA604888	SAMN17718647	80	vanB	yes	2019	Germany	Europe
GCA_022845215.1	PRJNA604888	SAMN17718646	262	vanB	yes	2019	Germany	Europe
GCA_022845275.1	PRJNA604888	SAMN17718645	117	vanB	yes	2019	Germany	Europe
GCA_022845255.1	PRJNA604888	SAMN17718644	117	vanB	yes	2019	Germany	Europe
GCA_022845285.1	PRJNA604888	SAMN17718643	117	vanB	yes	2019	Germany	Europe
GCA_022845315.1	PRJNA604888	SAMN17718642	117	vanB	yes	2019	Germany	Europe
GCA_022845335.1	PRJNA604888	SAMN17718641	117	vanB	yes	2019	Germany	Europe
GCA_022845415.1	PRJNA604888	SAMN17718640	117	vanB	yes	2019	Germany	Europe
GCA_022845355.1	PRJNA604888	SAMN17718639	262	vanB	yes	2019	Germany	Europe
GCA_022845365.1	PRJNA604888	SAMN17718638	80	vanB	yes	2019	Germany	Europe
GCA_022845395.1	PRJNA604888	SAMN17718637	1352	vanB	yes	2019	Germany	Europe
GCA_022845435.1	PRJNA604888	SAMN17718636	117	vanB	yes	2019	Germany	Europe
GCA_022845465.1	PRJNA604888	SAMN17718634	80	vanB	yes	2019	Germany	Europe
GCA_022845495.1	PRJNA604888	SAMN17718633	117	vanB	yes	2019	Germany	Europe
GCA_022845535.1	PRJNA604888	SAMN17718632	117	vanB	yes	2019	Germany	Europe
GCA_022845515.1	PRJNA604888	SAMN17718631	117	vanB	yes	2019	Germany	Europe
GCA_022845555.1	PRJNA604888	SAMN17718630	117	vanB	yes	2019	Germany	Europe
GCA_017199555.1	PRJNA514245	SAMN17377781	117	vanB	yes	2018	Germany	Europe
GCA_017201195.1	PRJNA514245	SAMN17377779	117	vanB	no	2018	Germany	Europe
GCA_017200935.1	PRJNA514245	SAMN17377778	117	vanB	yes	2018	Germany	Europe
GCA_017200895.1	PRJNA514245	SAMN17377777	117	vanB	yes	2018	Germany	Europe
GCA_017200955.1	PRJNA514245	SAMN17377776	117	vanB	yes	2018	Germany	Europe
GCA_017200915.1	PRJNA514245	SAMN17377775	262	vanB	yes	2018	Germany	Europe
GCA_017200855.1	PRJNA514245	SAMN17377773	117	vanB	yes	2018	Germany	Europe
GCA_017201135.1	PRJNA514245	SAMN17377772	117	vanB	yes	2018	Germany	Europe
GCA_017201025.1	PRJNA514245	SAMN17377771	117	vanB	yes	2018	Germany	Europe
GCA_017201015.1	PRJNA514245	SAMN17377770	117	vanB	yes	2018	Germany	Europe
GCA_017201055.1	PRJNA514245	SAMN17377769	117	vanB	yes	2018	Germany	Europe
GCA_017200875.1	PRJNA514245	SAMN17377768	117	vanB	yes	2018	Germany	Europe
GCA_017200975.1	PRJNA514245	SAMN17377767	117	vanB	yes	2018	Germany	Europe
GCA_017200835.1	PRJNA514245	SAMN17377766	117	vanB	no	2018	Germany	Europe
GCA_017200815.1	PRJNA514245	SAMN17377765	80	vanB	yes	2018	Germany	Europe
GCA_018025715.1	PRJNA514245	SAMN17377763	80	vanB	yes	2018	Germany	Europe
GCA_017200795.1	PRJNA514245	SAMN17377762	80	vanB	yes	2018	Germany	Europe
GCA_017200775.1	PRJNA514245	SAMN17377761	262	vanB	yes	2018	Germany	Europe
GCA_017200755.1	PRJNA514245	SAMN17377760	80	vanB	yes	2018	Germany	Europe
GCA_018025675.1	PRJNA514245	SAMN17377759	262	vanB	yes	2018	Germany	Europe
GCA_017200715.1	PRJNA514245	SAMN17377758	117	vanB	yes	2018	Germany	Europe
GCA_017200695.1	PRJNA514245	SAMN17377757	117	vanB	yes	2018	Germany	Europe
GCA_017201075.1	PRJNA514245	SAMN17377756	117	vanB	yes	2018	Germany	Europe
GCA_017201095.1	PRJNA514245	SAMN17377755	117	vanB	yes	2018	Germany	Europe
GCA_017200675.1	PRJNA514245	SAMN17377754	117	vanB	yes	2018	Germany	Europe
GCA_017200735.1	PRJNA514245	SAMN17377753	117	vanB	yes	2017	Germany	Europe
GCA_017200655.1	PRJNA514245	SAMN17377752	117	vanB	yes	2017	Germany	Europe
GCA_017200635.1	PRJNA514245	SAMN17377751	117	vanB	yes	2017	Germany	Europe
GCA_017200575.1	PRJNA514245	SAMN17377750	117	vanB	yes	2017	Germany	Europe
GCA_017200535.1	PRJNA514245	SAMN17377749	117	vanB	yes	2017	Germany	Europe
GCA_017200585.1	PRJNA514245	SAMN17377748	117	vanB	yes	2017	Germany	Europe
GCA_017200515.1	PRJNA514245	SAMN17377747	117	vanB	yes	2017	Germany	Europe
GCA_017200555.1	PRJNA514245	SAMN17377746	117	vanB	yes	2017	Germany	Europe
GCA_017200495.1	PRJNA514245	SAMN17377745	262	vanB	yes	2017	Germany	Europe
GCA_017200415.1	PRJNA514245	SAMN17377744	117	vanB	yes	2017	Germany	Europe
GCA_017200455.1	PRJNA514245	SAMN17377743	117	vanB	yes	2017	Germany	Europe
GCA_017200435.1	PRJNA514245	SAMN17377742	117	vanB	yes	2017	Germany	Europe
GCA_017200375.1	PRJNA514245	SAMN17377741	117	vanB	yes	2017	Germany	Europe
GCA_017200445.1	PRJNA514245	SAMN17377740	117	vanB	yes	2017	Germany	Europe
GCA_017200395.1	PRJNA514245	SAMN17377739	117	vanB	yes	2017	Germany	Europe
GCA_017200335.1	PRJNA514245	SAMN17377738	117	vanB	yes	2017	Germany	Europe
GCA_017200315.1	PRJNA514245	SAMN17377737	117	vanB	yes	2017	Germany	Europe
GCA_017200275.1	PRJNA514245	SAMN17377736	117	vanB	yes	2017	Germany	Europe
GCA_017200255.1	PRJNA514245	SAMN17377735	117	vanB	yes	2017	Germany	Europe
GCA_017200355.1	PRJNA514245	SAMN17377733	117	vanB	yes	2017	Germany	Europe
GCA_017200295.1	PRJNA514245	SAMN17377731	262	vanB	yes	2017	Germany	Europe
GCA_017200235.1	PRJNA514245	SAMN17377726	117	vanB	yes	2017	Germany	Europe
GCA_017200215.1	PRJNA514245	SAMN17377725	262	vanB	yes	2016	Germany	Europe
GCA_017200155.1	PRJNA514245	SAMN17377724	117	vanB	yes	2016	Germany	Europe
GCA_017200175.1	PRJNA514245	SAMN17377723	117	vanB	yes	2016	Germany	Europe
GCA_017200075.1	PRJNA514245	SAMN17377721	117	vanB	yes	2016	Germany	Europe
GCA_017200055.1	PRJNA514245	SAMN17377720	117	vanB	yes	2016	Germany	Europe
GCA_017200095.1	PRJNA514245	SAMN17377719	117	vanB	yes	2016	Germany	Europe
GCA_017200135.1	PRJNA514245	SAMN17377718	117	vanB	yes	2016	Germany	Europe
GCA_017200035.1	PRJNA514245	SAMN17377714	117	vanB	yes	2016	Germany	Europe
GCA_017200015.1	PRJNA514245	SAMN17377713	117	vanB	yes	2016	Germany	Europe
GCA_017199995.1	PRJNA514245	SAMN17377712	117	vanB	yes	2016	Germany	Europe
GCA_017199975.1	PRJNA514245	SAMN17377711	117	vanB	yes	2016	Germany	Europe
GCA_017199935.1	PRJNA514245	SAMN17377710	262	vanB	yes	2016	Germany	Europe
GCA_017199865.1	PRJNA514245	SAMN17377709	262	vanB	yes	2016	Germany	Europe
GCA_017199875.1	PRJNA514245	SAMN17377708	117	vanB	yes	2016	Germany	Europe
GCA_017199915.1	PRJNA514245	SAMN17377707	117	vanB	yes	2016	Germany	Europe
GCA_017199835.1	PRJNA514245	SAMN17377706	117	vanB	yes	2016	Germany	Europe
GCA_017199815.1	PRJNA514245	SAMN17377705	117	vanB	yes	2016	Germany	Europe
GCA_017199855.1	PRJNA514245	SAMN17377704	117	vanB	yes	2016	Germany	Europe
GCA_017199775.1	PRJNA514245	SAMN17377703	117	vanB	yes	2016	Germany	Europe
GCA_017199755.1	PRJNA514245	SAMN17377702	117	vanB	yes	2016	Germany	Europe
GCA_017199795.1	PRJNA514245	SAMN17377701	117	vanB	yes	2016	Germany	Europe
GCA_017199715.1	PRJNA514245	SAMN17377700	117	vanB	yes	2016	Germany	Europe
GCA_017199675.1	PRJNA514245	SAMN17377699	117	vanB	yes	2016	Germany	Europe
GCA_017199695.1	PRJNA514245	SAMN17377698	262	vanB	yes	2016	Germany	Europe
GCA_017199655.1	PRJNA514245	SAMN17377697	117	vanB	yes	2016	Germany	Europe
GCA_017199615.1	PRJNA514245	SAMN17377696	117	vanB	yes	2016	Germany	Europe
GCA_017199635.1	PRJNA514245	SAMN17377695	117	vanB	yes	2016	Germany	Europe
GCA_017199575.1	PRJNA514245	SAMN17377694	117	vanB	yes	2016	Germany	Europe
GCA_017199515.1	PRJNA514245	SAMN17377690	117	vanB	yes	2015	Germany	Europe
GCA_017201115.1	PRJNA514245	SAMN17377689	117	vanB	yes	2015	Germany	Europe
GCA_018025735.1	PRJNA514245	SAMN17377688	262	vanB	yes	2014	Germany	Europe
GCA_015340265.1	PRJNA514245	SAMN16604490	117	vanB	yes	2017	Germany	Europe
GCA_015340185.1	PRJNA514245	SAMN16604488	117	vanB	yes	2016	Germany	Europe
GCA_015340155.1	PRJNA514245	SAMN16604487	117	vanB	yes	2016	Germany	Europe
GCA_015340105.1	PRJNA514245	SAMN16604486	117	vanB	yes	2016	Germany	Europe
GCA_015340925.1	PRJNA514245	SAMN16604485	117	vanB	yes	2016	Germany	Europe
GCA_015340065.1	PRJNA514245	SAMN16604484	117	vanB	yes	2016	Germany	Europe
GCA_015340985.1	PRJNA514245	SAMN16604482	117	vanB	yes	2016	Germany	Europe
GCA_015340205.1	PRJNA514245	SAMN16604481	117	vanB	yes	2016	Germany	Europe
GCA_015340275.1	PRJNA514245	SAMN16604476	117	vanB	yes	2016	Germany	Europe
GCA_015340385.1	PRJNA514245	SAMN16604473	117	vanB	yes	2015	Germany	Europe
GCA_015340465.1	PRJNA514245	SAMN16604472	117	vanB	yes	2015	Germany	Europe
GCA_015340425.1	PRJNA514245	SAMN16604471	117	vanB	yes	2015	Germany	Europe
GCA_015340365.1	PRJNA514245	SAMN16604469	117	vanB	yes	2015	Germany	Europe
GCA_015340505.1	PRJNA514245	SAMN16604467	262	vanB	yes	2014	Germany	Europe
GCA_022811145.1	PRJNA669626	SAMN16483166	262	vanB	yes	2015	Germany	Europe
GCA_022811205.1	PRJNA669626	SAMN16483163	117	vanB	yes	2019	Germany	Europe
GCA_022811265.1	PRJNA669626	SAMN16483160	262	vanB	yes	2015	Germany	Europe
GCA_022811385.1	PRJNA669626	SAMN16483154	117	vanB	yes	2019	Germany	Europe
GCA_022811405.1	PRJNA669626	SAMN16483153	78	vanB	yes	2015	Germany	Europe
GCA_022811425.1	PRJNA669626	SAMN16483152	117	vanB	yes	2019	Germany	Europe
GCA_022811445.1	PRJNA669626	SAMN16483151	117	vanB	no	2019	Germany	Europe
GCA_022811465.1	PRJNA669626	SAMN16483150	262	vanB	yes	2019	Germany	Europe
GCA_022811085.1	PRJNA669626	SAMN16442613	203	vanB	yes	2014	Germany	Europe
GCA_020556725.1	PRJNA662979	SAMN16124486	117	vanB	no	2020	Germany	Europe
GCA_020556705.1	PRJNA662979	SAMN16124485	117	vanB	no	2020	Germany	Europe
GCA_020556765.1	PRJNA662979	SAMN16124484	117	vanB	no	2020	Germany	Europe
GCA_020556735.1	PRJNA662979	SAMN16124483	117	vanB	no	2020	Germany	Europe
GCA_020556845.1	PRJNA662979	SAMN16124482	117	vanB	no	2020	Germany	Europe
GCA_017260175.1	PRJNA514245	SAMN15088249	117	vanB	yes	2016	Germany	Europe
GCA_017260155.1	PRJNA514245	SAMN15088248	17	vanB	yes	2016	Germany	Europe
GCA_017260135.1	PRJNA514245	SAMN15088247	17	vanB	yes	2016	Germany	Europe
GCA_017260075.1	PRJNA514245	SAMN15088243	117	vanB	yes	2016	Germany	Europe
GCA_017260055.1	PRJNA514245	SAMN15088242	117	vanB	yes	2016	Germany	Europe
GCA_017260035.1	PRJNA514245	SAMN15088241	117	vanB	yes	2016	Germany	Europe
GCA_017259995.1	PRJNA514245	SAMN15088240	117	vanB	yes	2016	Germany	Europe
GCA_017259975.1	PRJNA514245	SAMN15088238	117	vanB	no	2016	Germany	Europe
GCA_017259955.1	PRJNA514245	SAMN15088237	203	vanB	yes	2016	Germany	Europe
GCA_017259935.1	PRJNA514245	SAMN15088236	117	vanB	yes	2016	Germany	Europe
GCA_017259915.1	PRJNA514245	SAMN15088234	117	vanB	yes	2016	Germany	Europe
GCA_017259895.1	PRJNA514245	SAMN15088233	117	vanB	yes	2016	Germany	Europe
GCA_017259875.1	PRJNA514245	SAMN15088232	117	vanB	yes	2016	Germany	Europe
GCA_017259855.1	PRJNA514245	SAMN15088231	117	vanB	yes	2016	Germany	Europe
GCA_017259775.1	PRJNA514245	SAMN15088230	117	vanB	no	2016	Germany	Europe
GCA_017259755.1	PRJNA514245	SAMN15088228	117	vanB	yes	2016	Germany	Europe
GCA_017259815.1	PRJNA514245	SAMN15088227	80	vanB	yes	2016	Germany	Europe
GCA_017259735.1	PRJNA514245	SAMN15088225	203	vanB	yes	2016	Germany	Europe
GCA_017259675.1	PRJNA514245	SAMN15088224	203	vanB	yes	2016	Germany	Europe
GCA_017259635.1	PRJNA514245	SAMN15088222	117	vanB	yes	2016	Germany	Europe
GCA_017259475.1	PRJNA514245	SAMN15088216	117	vanB	yes	2016	Germany	Europe
GCA_017259515.1	PRJNA514245	SAMN15088215	192	vanB	yes	2016	Germany	Europe
GCA_017259395.1	PRJNA514245	SAMN15088211	80	vanB	yes	2016	Germany	Europe
GCA_017259355.1	PRJNA514245	SAMN15088210	117	vanB	yes	2016	Germany	Europe
GCA_017259335.1	PRJNA514245	SAMN15088209	117	vanB	yes	2016	Germany	Europe
GCA_017259315.1	PRJNA514245	SAMN15088208	203	vanB	yes	2016	Germany	Europe
GCA_017259275.1	PRJNA514245	SAMN15088207	117	vanB	yes	2016	Germany	Europe
GCA_017259295.1	PRJNA514245	SAMN15088206	117	vanB	yes	2016	Germany	Europe
GCA_017259255.1	PRJNA514245	SAMN15088204	117	vanB	yes	2016	Germany	Europe
GCA_017259195.1	PRJNA514245	SAMN15088203	203	vanB	yes	2016	Germany	Europe
GCA_017259215.1	PRJNA514245	SAMN15088201	117	vanB	yes	2016	Germany	Europe
GCA_017259175.1	PRJNA514245	SAMN15088200	117	vanB	yes	2016	Germany	Europe
GCA_017259135.1	PRJNA514245	SAMN15088199	17	vanB	yes	2016	Germany	Europe
GCA_017259115.1	PRJNA514245	SAMN15088198	117	vanB	yes	2016	Germany	Europe
GCA_017259055.1	PRJNA514245	SAMN15088195	117	vanB	yes	2016	Germany	Europe
GCA_017259075.1	PRJNA514245	SAMN15088194	117	vanB	yes	2016	Germany	Europe
GCA_017259035.1	PRJNA514245	SAMN15088193	117	vanB	no	2016	Germany	Europe
GCA_021468405.1	PRJNA514245	SAMN14852371	117	vanB	yes	2018	Germany	Europe
GCA_021468385.1	PRJNA514245	SAMN14852370	117	vanB	yes	2018	Germany	Europe
GCA_021468345.1	PRJNA514245	SAMN14852369	117	vanB	yes	2018	Germany	Europe
GCA_021468365.1	PRJNA514245	SAMN14852368	117	vanB	yes	2018	Germany	Europe
GCA_021468325.1	PRJNA514245	SAMN14852367	117	vanB	yes	2018	Germany	Europe
GCA_021468265.1	PRJNA514245	SAMN14852366	117	vanB	yes	2018	Germany	Europe
GCA_021468235.1	PRJNA514245	SAMN14852365	117	vanB	yes	2018	Germany	Europe
GCA_021468285.1	PRJNA514245	SAMN14852364	117	vanB	yes	2018	Germany	Europe
GCA_021468225.1	PRJNA514245	SAMN14852363	117	vanB	yes	2018	Germany	Europe
GCA_021468205.1	PRJNA514245	SAMN14852362	117	vanB	yes	2016	Germany	Europe
GCA_021468185.1	PRJNA514245	SAMN14852360	117	vanB	yes	2016	Germany	Europe
GCA_021468165.1	PRJNA514245	SAMN14852359	117	vanB	yes	2016	Germany	Europe
GCA_021472965.1	PRJNA514245	SAMN14852358	Novel	vanB	yes	2016	Germany	Europe
GCA_021468145.1	PRJNA514245	SAMN14852357	117	vanB	yes	2016	Germany	Europe
GCA_021468125.1	PRJNA514245	SAMN14852356	18	vanB	no	2016	Germany	Europe
GCA_021468105.1	PRJNA514245	SAMN14852354	117	vanB	yes	2016	Germany	Europe
GCA_021468085.1	PRJNA514245	SAMN14852353	262	vanB	yes	2016	Germany	Europe
GCA_021468065.1	PRJNA514245	SAMN14852352	18	vanB	no	2016	Germany	Europe
GCA_021468045.1	PRJNA514245	SAMN14852351	117	vanB	yes	2017	Germany	Europe
GCA_021468025.1	PRJNA514245	SAMN14852350	117	vanB	no	2017	Germany	Europe
GCA_021468005.1	PRJNA514245	SAMN14852349	117	vanB	yes	2017	Germany	Europe
GCA_021467985.1	PRJNA514245	SAMN14852348	117	vanB	yes	2017	Germany	Europe
GCA_021467965.1	PRJNA514245	SAMN14852347	117	vanB	yes	2017	Germany	Europe
GCA_021467945.1	PRJNA514245	SAMN14852346	117	vanB	yes	2017	Germany	Europe
GCA_021467905.1	PRJNA514245	SAMN14852345	117	vanB	yes	2017	Germany	Europe
GCA_021467865.1	PRJNA514245	SAMN14852344	117	vanB	yes	2017	Germany	Europe
GCA_021467885.1	PRJNA514245	SAMN14852343	117	vanB	yes	2017	Germany	Europe
GCA_021467845.1	PRJNA514245	SAMN14852342	117	vanB	yes	2017	Germany	Europe
GCA_021467785.1	PRJNA514245	SAMN14852341	117	vanB	yes	2017	Germany	Europe
GCA_021467805.1	PRJNA514245	SAMN14852340	117	vanB	yes	2017	Germany	Europe
GCA_021472045.1	PRJNA514245	SAMN14852339	117	vanB	yes	2017	Germany	Europe
GCA_021472065.1	PRJNA514245	SAMN14852338	117	vanB	yes	2017	Germany	Europe
GCA_021472025.1	PRJNA514245	SAMN14852336	117	vanB	yes	2017	Germany	Europe
GCA_021472005.1	PRJNA514245	SAMN14852335	117	vanB	yes	2017	Germany	Europe
GCA_021471985.1	PRJNA514245	SAMN14852334	117	vanB	yes	2017	Germany	Europe
GCA_021471965.1	PRJNA514245	SAMN14852333	117	vanB	yes	2017	Germany	Europe
GCA_021471945.1	PRJNA514245	SAMN14852332	117	vanB	yes	2017	Germany	Europe
GCA_021471925.1	PRJNA514245	SAMN14852331	117	vanB	yes	2017	Germany	Europe
GCA_021471905.1	PRJNA514245	SAMN14852330	117	vanB	yes	2017	Germany	Europe
GCA_021471885.1	PRJNA514245	SAMN14852328	117	vanB	yes	2017	Germany	Europe
GCA_021471865.1	PRJNA514245	SAMN14852327	117	vanB	yes	2018	Germany	Europe
GCA_021471805.1	PRJNA514245	SAMN14852326	117	vanB	yes	2017	Germany	Europe
GCA_021471765.1	PRJNA514245	SAMN14852325	117	vanB	yes	2017	Germany	Europe
GCA_021471785.1	PRJNA514245	SAMN14852324	117	vanB	yes	2017	Germany	Europe
GCA_021471745.1	PRJNA514245	SAMN14852323	117	vanB	yes	2017	Germany	Europe
GCA_021468305.1	PRJNA514245	SAMN14852322	117	vanB	yes	2017	Germany	Europe
GCA_021467925.1	PRJNA514245	SAMN14852320	117	vanB	yes	2017	Germany	Europe
GCA_021472085.1	PRJNA514245	SAMN14852319	117	vanB	yes	2017	Germany	Europe
GCA_021471845.1	PRJNA514245	SAMN14852318	117	vanB	yes	2017	Germany	Europe
GCA_021471825.1	PRJNA514245	SAMN14852317	117	vanB	yes	2017	Germany	Europe
GCA_015363355.1	PRJNA514245	SAMN14604071	80	vanB	yes	2017	Germany	Europe
GCA_015363275.1	PRJNA514245	SAMN14604070	117	vanB	yes	2017	Germany	Europe
GCA_015363295.1	PRJNA514245	SAMN14604068	117	vanB	yes	2017	Germany	Europe
GCA_015363215.1	PRJNA514245	SAMN14604067	80	vanB	yes	2017	Germany	Europe
GCA_015363235.1	PRJNA514245	SAMN14604064	117	vanB	yes	2017	Germany	Europe
GCA_015363015.1	PRJNA514245	SAMN14604063	117	vanB	no	2017	Germany	Europe
GCA_015362915.1	PRJNA514245	SAMN14604061	117	vanB	yes	2017	Germany	Europe
GCA_015362955.1	PRJNA514245	SAMN14604057	117	vanB	yes	2017	Germany	Europe
GCA_015362935.1	PRJNA514245	SAMN14604055	117	vanB	yes	2017	Germany	Europe
GCA_015362995.1	PRJNA514245	SAMN14604052	117	vanB	yes	2017	Germany	Europe
GCA_015362735.1	PRJNA514245	SAMN14604043	80	vanB	yes	2017	Germany	Europe
GCA_015362695.1	PRJNA514245	SAMN14604039	117	vanB	yes	2017	Germany	Europe
GCA_015362615.1	PRJNA514245	SAMN14604038	117	vanB	yes	2017	Germany	Europe
GCA_015362755.1	PRJNA514245	SAMN14604037	78	vanB	yes	2017	Germany	Europe
GCA_015362655.1	PRJNA514245	SAMN14604036	117	vanB	yes	2017	Germany	Europe
GCA_015362675.1	PRJNA514245	SAMN14604034	117	vanB	yes	2017	Germany	Europe
GCA_015363095.1	PRJNA514245	SAMN14604032	117	vanB	yes	2017	Germany	Europe
GCA_015362875.1	PRJNA514245	SAMN14604026	117	vanB	yes	2017	Germany	Europe
GCA_015362595.1	PRJNA514245	SAMN14604025	117	vanB	yes	2017	Germany	Europe
GCA_019308345.1	PRJNA607166	SAMN14122720	117	vanB	yes	2018	Germany	Europe
GCA_019308325.1	PRJNA607166	SAMN14122719	80	vanB	yes	2018	Germany	Europe
GCA_019308445.1	PRJNA607166	SAMN14122718	117	vanB	yes	2018	Germany	Europe
GCA_019308405.1	PRJNA607166	SAMN14122717	117	vanB	yes	2018	Germany	Europe
GCA_019308425.1	PRJNA607166	SAMN14122716	117	vanB	yes	2018	Germany	Europe
GCA_019308465.1	PRJNA607166	SAMN14122715	117	vanB	yes	2018	Germany	Europe
GCA_019308505.1	PRJNA607166	SAMN14122713	262	vanB	yes	2018	Germany	Europe
GCA_015362095.1	PRJNA514245	SAMN12697385	117	vanB	yes	2017	Germany	Europe
GCA_015361535.1	PRJNA514245	SAMN12697384	117	vanB	yes	2017	Germany	Europe
GCA_015361875.1	PRJNA514245	SAMN12697383	117	vanB	yes	2017	Germany	Europe
GCA_015362015.1	PRJNA514245	SAMN12697382	117	vanB	yes	2017	Germany	Europe
GCA_015665905.1	PRJNA514245	SAMN12697379	117	vanB	yes	2017	Germany	Europe
GCA_015362115.1	PRJNA514245	SAMN12697375	117	vanB	yes	2017	Germany	Europe
GCA_015361975.1	PRJNA514245	SAMN12697374	117	vanB	yes	2017	Germany	Europe
GCA_018084425.1	PRJNA514245	SAMN11027280	117	vanB	yes	2015	Germany	Europe
GCA_015364825.1	PRJNA514245	SAMN11027279	117	vanB	yes	2015	Germany	Europe
GCA_015364225.1	PRJNA514245	SAMN11027278	117	vanB	yes	2015	Germany	Europe
GCA_015364765.1	PRJNA514245	SAMN11027277	117	vanB	yes	2015	Germany	Europe
GCA_016171345.1	PRJNA514245	SAMN11027276	117	vanB	yes	2015	Germany	Europe
GCA_015364745.1	PRJNA514245	SAMN11027275	117	vanB	yes	2015	Germany	Europe
GCA_015364655.1	PRJNA514245	SAMN11027274	117	vanB	yes	2015	Germany	Europe
GCA_015364685.1	PRJNA514245	SAMN11027273	117	vanB	yes	2015	Germany	Europe
GCA_015364805.1	PRJNA514245	SAMN11027272	117	vanB	yes	2015	Germany	Europe
GCA_015365305.1	PRJNA514245	SAMN11027271	117	vanB	no	2015	Germany	Europe
GCA_016171505.1	PRJNA514245	SAMN11027270	117	vanB	yes	2015	Germany	Europe
GCA_015365585.1	PRJNA514245	SAMN11027269	117	vanB	yes	2015	Germany	Europe
GCA_015365655.1	PRJNA514245	SAMN11027268	117	vanB	yes	2015	Germany	Europe
GCA_015365605.1	PRJNA514245	SAMN11027267	117	vanB	yes	2015	Germany	Europe
GCA_015365565.1	PRJNA514245	SAMN11027265	117	vanB	yes	2015	Germany	Europe
GCA_018084485.1	PRJNA514245	SAMN11027264	117	vanB	yes	2015	Germany	Europe
GCA_015365545.1	PRJNA514245	SAMN11027263	117	vanB	yes	2015	Germany	Europe
GCA_015363825.1	PRJNA514245	SAMN11027262	117	vanB	yes	2015	Germany	Europe
GCA_015365505.1	PRJNA514245	SAMN11027261	117	vanB	yes	2015	Germany	Europe
GCA_015365525.1	PRJNA514245	SAMN11027260	564	vanB	yes	2015	Germany	Europe
GCA_015365445.1	PRJNA514245	SAMN11027259	117	vanB	yes	2015	Germany	Europe
GCA_015365485.1	PRJNA514245	SAMN11027258	117	vanB	yes	2015	Germany	Europe
GCA_015365425.1	PRJNA514245	SAMN11027257	117	vanB	yes	2015	Germany	Europe
GCA_015365405.1	PRJNA514245	SAMN11027256	117	vanB	no	2015	Germany	Europe
GCA_015364105.1	PRJNA514245	SAMN11027255	117	vanB	yes	2015	Germany	Europe
GCA_015364085.1	PRJNA514245	SAMN11027254	117	vanB	yes	2015	Germany	Europe
GCA_015364145.1	PRJNA514245	SAMN11027253	17	vanB	yes	2015	Germany	Europe
GCA_015364125.1	PRJNA514245	SAMN11027252	117	vanB	yes	2015	Germany	Europe
GCA_015364045.1	PRJNA514245	SAMN11027250	117	vanB	yes	2015	Germany	Europe
GCA_015364005.1	PRJNA514245	SAMN11027249	117	vanB	yes	2015	Germany	Europe
GCA_015363635.1	PRJNA514245	SAMN11027248	80	vanB	no	2015	Germany	Europe
GCA_015363625.1	PRJNA514245	SAMN11027247	117	vanB	yes	2015	Germany	Europe
GCA_015363945.1	PRJNA514245	SAMN11027246	117	vanB	no	2015	Germany	Europe
GCA_016172005.1	PRJNA514245	SAMN11027245	117	vanB	yes	2015	Germany	Europe
GCA_015363705.1	PRJNA514245	SAMN11027244	117	vanB	yes	2015	Germany	Europe
GCA_015363845.1	PRJNA514245	SAMN11027242	564	vanB	yes	2015	Germany	Europe
GCA_015364965.1	PRJNA514245	SAMN11027241	117	vanB	yes	2015	Germany	Europe
GCA_015363685.1	PRJNA514245	SAMN11027240	117	vanB	yes	2015	Germany	Europe
GCA_015364925.1	PRJNA514245	SAMN11027239	117	vanB	yes	2015	Germany	Europe
GCA_015365285.1	PRJNA514245	SAMN11027238	192	vanB	yes	2015	Germany	Europe
GCA_015365165.1	PRJNA514245	SAMN11027237	117	vanB	yes	2015	Germany	Europe
GCA_015364285.1	PRJNA514245	SAMN11027236	117	vanB	yes	2015	Germany	Europe
GCA_015363925.1	PRJNA514245	SAMN11027235	117	vanB	yes	2015	Germany	Europe
GCA_015363905.1	PRJNA514245	SAMN11027234	117	vanB	yes	2015	Germany	Europe
GCA_015363865.1	PRJNA514245	SAMN11027233	192	vanB	yes	2015	Germany	Europe
GCA_015363885.1	PRJNA514245	SAMN11027232	117	vanB	yes	2015	Germany	Europe
GCA_015363805.1	PRJNA514245	SAMN11027231	117	vanB	yes	2015	Germany	Europe
GCA_015363785.1	PRJNA514245	SAMN11027230	117	vanB	yes	2015	Germany	Europe
GCA_015363725.1	PRJNA514245	SAMN11027229	192	vanB	yes	2015	Germany	Europe
GCA_015363665.1	PRJNA514245	SAMN11027228	117	vanB	yes	2015	Germany	Europe
GCA_015363745.1	PRJNA514245	SAMN11027227	117	vanB	yes	2015	Germany	Europe
GCA_015363545.1	PRJNA514245	SAMN11027226	117	vanB	yes	2015	Germany	Europe
GCA_015363495.1	PRJNA514245	SAMN11027225	117	vanB	yes	2015	Germany	Europe
GCA_015365195.1	PRJNA514245	SAMN11027224	117	vanB	yes	2015	Germany	Europe
GCA_015365265.1	PRJNA514245	SAMN11027223	780	vanB	no	2015	Germany	Europe
GCA_015363525.1	PRJNA514245	SAMN11027222	117	vanB	yes	2015	Germany	Europe
GCA_015365245.1	PRJNA514245	SAMN11027221	117	vanB	yes	2015	Germany	Europe
GCA_015363565.1	PRJNA514245	SAMN11027220	192	vanB	yes	2015	Germany	Europe
GCA_015365225.1	PRJNA514245	SAMN11027219	117	vanB	yes	2015	Germany	Europe
GCA_015363585.1	PRJNA514245	SAMN11027218	117	vanB	yes	2015	Germany	Europe
GCA_015365125.1	PRJNA514245	SAMN11027217	117	vanB	yes	2015	Germany	Europe
GCA_015365085.1	PRJNA514245	SAMN11027215	117	vanB	yes	2015	Germany	Europe
GCA_015365105.1	PRJNA514245	SAMN11027214	117	vanB	yes	2014	Germany	Europe
GCA_015365065.1	PRJNA514245	SAMN11027213	117	vanB	yes	2014	Germany	Europe
GCA_015365045.1	PRJNA514245	SAMN11027212	117	vanB	yes	2014	Germany	Europe
GCA_015364465.1	PRJNA514245	SAMN11027211	117	vanB	yes	2014	Germany	Europe
GCA_015364785.1	PRJNA514245	SAMN11027210	117	vanB	yes	2014	Germany	Europe
GCA_015364365.1	PRJNA514245	SAMN11027209	117	vanB	yes	2014	Germany	Europe
GCA_015364185.1	PRJNA514245	SAMN11027208	117	vanB	yes	2014	Germany	Europe
GCA_015365025.1	PRJNA514245	SAMN11027207	192	vanB	yes	2014	Germany	Europe
GCA_015364845.1	PRJNA514245	SAMN11027206	117	vanB	yes	2014	Germany	Europe
GCA_018084445.1	PRJNA514245	SAMN11027205	117	vanB	yes	2014	Germany	Europe
GCA_015364545.1	PRJNA514245	SAMN11027204	117	vanB	yes	2014	Germany	Europe
GCA_015365005.1	PRJNA514245	SAMN11027202	117	vanB	yes	2014	Germany	Europe
GCA_015364985.1	PRJNA514245	SAMN11027201	117	vanB	yes	2014	Germany	Europe
GCA_015364945.1	PRJNA514245	SAMN11027200	117	vanB	yes	2014	Germany	Europe
GCA_015364885.1	PRJNA514245	SAMN11027199	117	vanB	yes	2014	Germany	Europe
GCA_015364865.1	PRJNA514245	SAMN11027198	280	vanB	yes	2014	Germany	Europe
GCA_015364635.1	PRJNA514245	SAMN11027197	117	vanB	yes	2014	Germany	Europe
GCA_015364605.1	PRJNA514245	SAMN11027196	192	vanB	no	2014	Germany	Europe
GCA_015364585.1	PRJNA514245	SAMN11027195	Novel	vanB	yes	2014	Germany	Europe
GCA_015364445.1	PRJNA514245	SAMN11027192	80	vanB	yes	2014	Germany	Europe
GCA_015364505.1	PRJNA514245	SAMN11027191	117	vanB	yes	2014	Germany	Europe
GCA_015364385.1	PRJNA514245	SAMN11027190	117	vanB	yes	2014	Germany	Europe
GCA_018084465.1	PRJNA514245	SAMN11027189	192	vanB	no	2014	Germany	Europe
GCA_015364415.1	PRJNA514245	SAMN11027188	192	vanB	yes	2014	Germany	Europe
GCA_015364345.1	PRJNA514245	SAMN11027187	117	vanB	yes	2014	Germany	Europe
GCA_015364325.1	PRJNA514245	SAMN11027186	80	vanB	yes	2014	Germany	Europe
GCA_015364265.1	PRJNA514245	SAMN11027185	117	vanB	yes	2014	Germany	Europe
GCA_015364305.1	PRJNA514245	SAMN11027184	192	vanB	yes	2014	Germany	Europe
GCA_015364245.1	PRJNA514245	SAMN11027183	117	vanB	yes	2014	Germany	Europe
GCA_015364165.1	PRJNA514245	SAMN11027182	192	vanB	yes	2014	Germany	Europe
GCA_015364205.1	PRJNA514245	SAMN11027181	117	vanB	yes	2014	Germany	Europe
GCA_015365465.1	PRJNA514245	SAMN11027179	117	vanB	yes	2014	Germany	Europe
GCA_015364065.1	PRJNA514245	SAMN11027178	117	vanB	yes	2014	Germany	Europe
GCA_015364725.1	PRJNA514245	SAMN11027177	117	vanB	no	2014	Germany	Europe
GCA_015363765.1	PRJNA514245	SAMN11027176	192	vanB	yes	2014	Germany	Europe
GCA_015365185.1	PRJNA514245	SAMN11027175	117	vanB	yes	2014	Germany	Europe
GCA_015364905.1	PRJNA514245	SAMN11027173	117	vanB	no	2014	Germany	Europe
GCA_015365325.1	PRJNA514245	SAMN11027171	117	vanB	yes	2014	Germany	Europe
GCA_015365345.1	PRJNA514245	SAMN11027170	117	vanB	yes	2014	Germany	Europe
GCA_002442315.1	PRJNA352198	SAMN06111319	192	vanB	yes	2012	Germany	Europe
GCA_015420165.1	PRJNA514245	SAMN05375117	1486	vanB	no	2014	Germany	Europe
GCA_021426225.1	PRJNA514245	SAMEA8218432	117	vanB	yes	2020	Germany	Europe
GCA_021429385.1	PRJNA514245	SAMEA8218401	117	vanB	yes	2020	Germany	Europe
GCA_021429345.1	PRJNA514245	SAMEA8218397	80	vanB	yes	2020	Germany	Europe
GCA_021429405.1	PRJNA514245	SAMEA8218396	117	vanB	yes	2020	Germany	Europe
GCA_021429645.1	PRJNA514245	SAMEA8218334	117	vanB	yes	2020	Germany	Europe
GCA_021419445.1	PRJNA514245	SAMEA8218323	117	vanB	yes	2020	Germany	Europe
GCA_021419525.1	PRJNA514245	SAMEA8218312	117	vanB	yes	2020	Germany	Europe
GCA_021420065.1	PRJNA514245	SAMEA8218256	117	vanB	yes	2020	Germany	Europe
GCA_018923025.1	PRJNA514245	SAMEA8218132	117	vanB	yes	2019	Germany	Europe
GCA_018923105.1	PRJNA514245	SAMEA8218130	117	vanB	yes	2019	Germany	Europe
GCA_018923405.1	PRJNA514245	SAMEA8218116	117	vanB	yes	2019	Germany	Europe
GCA_018923385.1	PRJNA514245	SAMEA8218115	117	vanB	yes	2019	Germany	Europe
GCA_018923425.1	PRJNA514245	SAMEA8218113	117	vanB	yes	2019	Germany	Europe
GCA_018923465.1	PRJNA514245	SAMEA8218106	117	vanB	yes	2019	Germany	Europe
GCA_018923485.1	PRJNA514245	SAMEA8218105	918	vanB	yes	2019	Germany	Europe
GCA_018923965.1	PRJNA514245	SAMEA8218078	117	vanB	yes	2019	Germany	Europe
GCA_018923945.1	PRJNA514245	SAMEA8218075	117	vanB	yes	2019	Germany	Europe
GCA_018924005.1	PRJNA514245	SAMEA8218074	117	vanB	yes	2019	Germany	Europe
GCA_018924065.1	PRJNA514245	SAMEA8218073	80	vanB	yes	2019	Germany	Europe
GCA_018924325.1	PRJNA514245	SAMEA8218046	117	vanB	no	2019	Germany	Europe
GCA_018924285.1	PRJNA514245	SAMEA8218045	117	vanB	no	2019	Germany	Europe
GCA_900080195.1	PRJEB13267	SAMEA3935374	Novel	vanB	no	2013	Germany	Europe
GCA_900080025.1	PRJEB13267	SAMEA3935373	17	vanB	yes	2013	Germany	Europe
GCA_900080045.1	PRJEB13267	SAMEA3935371	17	vanB	no	2013	Germany	Europe
GCA_900080075.1	PRJEB13267	SAMEA3935365	17	vanB	no	2013	Germany	Europe
GCA_900080105.1	PRJEB13267	SAMEA3935364	203	vanB	no	2013	Germany	Europe
GCA_023340775.1	PRJNA514245	SAMEA12790427	117	vanB	yes	2021	Germany	Europe
GCA_023338995.1	PRJNA514245	SAMEA12790426	117	vanB	yes	2021	Germany	Europe
GCA_023339175.1	PRJNA514245	SAMEA12790425	117	vanB	yes	2021	Germany	Europe
GCA_023339155.1	PRJNA514245	SAMEA12790417	78	vanB	yes	2021	Germany	Europe
GCA_023339135.1	PRJNA514245	SAMEA12790414	117	vanB	yes	2021	Germany	Europe
GCA_023343415.1	PRJNA514245	SAMEA12790403	117	vanB	yes	2021	Germany	Europe
GCA_023339315.1	PRJNA514245	SAMEA12790393	117	vanB	yes	2021	Germany	Europe
GCA_023339755.1	PRJNA514245	SAMEA12790392	117	vanB	yes	2021	Germany	Europe
GCA_023339335.1	PRJNA514245	SAMEA12790391	80	vanB	yes	2021	Germany	Europe
GCA_023339355.1	PRJNA514245	SAMEA12790389	117	vanB	yes	2021	Germany	Europe
GCA_023343495.1	PRJNA514245	SAMEA12790387	78	vanB	yes	2021	Germany	Europe
GCA_023339775.1	PRJNA514245	SAMEA12790385	78	vanB	yes	2021	Germany	Europe
GCA_023339435.1	PRJNA514245	SAMEA12790383	117	vanB	yes	2021	Germany	Europe
GCA_023340855.1	PRJNA514245	SAMEA12790381	117	vanB	yes	2021	Germany	Europe
GCA_023341175.1	PRJNA514245	SAMEA12790345	117	vanB	yes	2021	Germany	Europe
GCA_023339495.1	PRJNA514245	SAMEA12790343	117	vanB	yes	2021	Germany	Europe
GCA_023340095.1	PRJNA514245	SAMEA12790311	117	vanB	yes	2021	Germany	Europe
GCA_023341295.1	PRJNA514245	SAMEA12790296	80	vanB	yes	2021	Germany	Europe
GCA_023341355.1	PRJNA514245	SAMEA12790291	80	vanB	yes	2021	Germany	Europe
GCA_017360465.1	PRJNA514245	SAMN15088175	78	vanA	no	2005	Hungary	Europe
GCA_026330935.1	PRJNA514245	SAMEA111504799	80	vanA	yes	2020	Hungary	Europe
GCA_027848495.1	PRJNA514245	SAMN32671902	1886	vanA	no	2021	India	Asia
GCA_027848535.1	PRJNA514245	SAMN32671901	18	vanA	no	2021	India	Asia
GCA_028204075.1	PRJNA707656	SAMN32671899	80	vanA	yes	2021	India	Asia
GCA_028204055.1	PRJNA707656	SAMN32671897	80	vanA	yes	2021	India	Asia
GCA_025599075.1	PRJNA707656	SAMN18876309	31	vanA	no	2020	India	Asia
GCA_017815695.1	PRJNA718448	SAMN18533868	80	vanA	yes	2019	India	Asia
GCA_017815655.1	PRJNA718447	SAMN18533867	80	vanA	yes	2018	India	Asia
GCA_017815675.1	PRJNA718444	SAMN18533866	80	vanA	yes	2019	India	Asia
GCA_017898025.1	PRJNA718443	SAMN18533778	80	vanA	no	2019	India	Asia
GCA_017897965.1	PRJNA718441	SAMN18533763	80	vanA	no	2019	India	Asia
GCA_017898005.1	PRJNA718440	SAMN18533757	80	vanA	no	2019	India	Asia
GCA_017603725.1	PRJNA715591	SAMN18353823	80	vanA	no	2020	India	Asia
GCA_026770765.1	PRJNA707656	SAMN18219064	1380	vanA	no	2020	India	Asia
GCA_017716235.1	PRJNA514245	SAMN18219063	80	vanA	yes	2019	India	Asia
GCA_014874615.1	PRJNA666302	SAMN16287686	80	vanA	no	2019	India	Asia
GCA_017258795.1	PRJNA514245	SAMN15088161	872	vanA	yes	2015	India	Asia
GCA_012933145.1	PRJNA627548	SAMN14675390	80	vanA	yes	2018	India	Asia
GCA_012933185.1	PRJNA627548	SAMN14675389	80	vanA	yes	2019	India	Asia
GCA_012933275.1	PRJNA627548	SAMN14675382	80	vanA	no	2019	India	Asia
GCA_005517315.1	PRJNA534441	SAMN11490474	80	vanA	no	2019	India	Asia
GCA_025960145.1	PRJNA514245	SAMEA9805213	80	vanA	no	2018	India	Asia
GCA_025953925.1	PRJNA514245	SAMEA9805212	80	vanA	yes	2017	India	Asia
GCA_025953905.1	PRJNA514245	SAMEA9805211	80	vanA	no	2019	India	Asia
GCA_025960185.1	PRJNA514245	SAMEA9805208	80	vanA	yes	2018	India	Asia
GCA_025954025.1	PRJNA514245	SAMEA9805205	80	vanA	yes	2018	India	Asia
GCA_025953965.1	PRJNA514245	SAMEA9805204	80	vanA	yes	2019	India	Asia
GCA_025954045.1	PRJNA514245	SAMEA9805203	80	vanA	no	2019	India	Asia
GCA_025954105.1	PRJNA514245	SAMEA9805201	80	vanA	no	2019	India	Asia
GCA_025954065.1	PRJNA514245	SAMEA9805200	80	vanA	no	2019	India	Asia
GCA_025954085.1	PRJNA514245	SAMEA9805199	80	vanA	yes	2019	India	Asia
GCA_025954145.1	PRJNA514245	SAMEA9805198	80	vanA	yes	2019	India	Asia
GCA_025954165.1	PRJNA514245	SAMEA9805197	80	vanA	no	2019	India	Asia
GCA_025960165.1	PRJNA514245	SAMEA9805196	80	vanA	no	2019	India	Asia
GCA_025954185.1	PRJNA514245	SAMEA9805195	80	vanA	yes	2019	India	Asia
GCA_019973595.1	PRJDB12124	SAMD00399881	203	vanA	yes	2019	Iran	Asia
GCA_018403005.1	PRJDB11414	SAMD00290013	203	vanA	yes	2019	Iran	Asia
GCA_021739145.1	PRJNA799051	SAMN25144834	203	vanA	yes	2019	Ireland	Europe
GCA_021739165.1	PRJNA799051	SAMN25144833	80	vanA	yes	2019	Ireland	Europe
GCA_021739205.1	PRJNA799051	SAMN25144832	202	vanA	no	2019	Ireland	Europe
GCA_021739225.1	PRJNA799051	SAMN25144831	80	vanA	no	2019	Ireland	Europe
GCA_021739185.1	PRJNA799051	SAMN25144830	80	vanA	yes	2019	Ireland	Europe
GCA_021739255.1	PRJNA799051	SAMN25144829	787	vanA	yes	2019	Ireland	Europe
GCA_021739245.1	PRJNA799051	SAMN25144828	2185	vanA	yes	2019	Ireland	Europe
GCA_021739385.1	PRJNA799051	SAMN25144827	192	vanA	yes	2019	Ireland	Europe
GCA_021739325.1	PRJNA799051	SAMN25144826	80	vanA	yes	2019	Ireland	Europe
GCA_021739335.1	PRJNA799051	SAMN25144825	80	vanA	no	2019	Ireland	Europe
GCA_021739425.1	PRJNA799051	SAMN25144824	80	vanA	yes	2019	Ireland	Europe
GCA_021738845.1	PRJNA799051	SAMN25144823	80	vanA	yes	2019	Ireland	Europe
GCA_021738825.1	PRJNA799051	SAMN25144822	80	vanA	yes	2019	Ireland	Europe
GCA_021738895.1	PRJNA799051	SAMN25144821	80	vanA	yes	2019	Ireland	Europe
GCA_021738925.1	PRJNA799051	SAMN25144820	80	vanA	yes	2019	Ireland	Europe
GCA_021738995.1	PRJNA799051	SAMN25144819	203	vanA	yes	2019	Ireland	Europe
GCA_021738985.1	PRJNA799051	SAMN25144818	80	vanA	yes	2019	Ireland	Europe
GCA_021739365.1	PRJNA799051	SAMN25144817	203	vanA	yes	2019	Ireland	Europe
GCA_021739285.1	PRJNA799051	SAMN25144816	80	vanA	no	2019	Ireland	Europe
GCA_021739405.1	PRJNA799051	SAMN25144815	192	vanA	yes	2019	Ireland	Europe
GCA_021739305.1	PRJNA799051	SAMN25144814	Novel	vanA	yes	2019	Ireland	Europe
GCA_021738885.1	PRJNA799051	SAMN25144813	80	vanA	yes	2019	Ireland	Europe
GCA_021738945.1	PRJNA799051	SAMN25144812	80	vanA	yes	2019	Ireland	Europe
GCA_021739065.1	PRJNA799051	SAMN25144811	80	vanA	yes	2019	Ireland	Europe
GCA_021739075.1	PRJNA799051	SAMN25144810	612	vanA	no	2019	Ireland	Europe
GCA_021739115.1	PRJNA799051	SAMN25144809	203	vanA	yes	2019	Ireland	Europe
GCA_021739105.1	PRJNA799051	SAMN25144808	80	vanA	yes	2019	Ireland	Europe
GCA_021331335.1	PRJNA514245	SAMN20285710	80	vanA	yes	2019	Ireland	Europe
GCA_021322795.1	PRJNA514245	SAMN20285709	414	vanA	yes	2019	Ireland	Europe
GCA_021320075.1	PRJNA514245	SAMN20285708	80	vanA	yes	2019	Ireland	Europe
GCA_021331375.1	PRJNA514245	SAMN20285707	80	vanA	yes	2019	Ireland	Europe
GCA_021320655.1	PRJNA514245	SAMN20285706	117	vanA	yes	2019	Ireland	Europe
GCA_021332195.1	PRJNA514245	SAMN20285705	80	vanA	yes	2019	Ireland	Europe
GCA_021322755.1	PRJNA514245	SAMN20285704	Novel	vanA	yes	2019	Ireland	Europe
GCA_021330855.1	PRJNA514245	SAMN20285703	267	vanA	no	2019	Ireland	Europe
GCA_021330815.1	PRJNA514245	SAMN20285702	80	vanA	yes	2019	Ireland	Europe
GCA_021322375.1	PRJNA514245	SAMN20285701	80	vanA	yes	2019	Ireland	Europe
GCA_021322615.1	PRJNA514245	SAMN20285700	1395	vanA	yes	2017	Ireland	Europe
GCA_021320435.1	PRJNA514245	SAMN20285699	80	vanA	no	2019	Ireland	Europe
GCA_021322695.1	PRJNA514245	SAMN20285698	80	vanA	yes	2018	Ireland	Europe
GCA_021320415.1	PRJNA514245	SAMN20285697	80	vanA	yes	2018	Ireland	Europe
GCA_021322775.1	PRJNA514245	SAMN20285696	80	vanA	yes	2018	Ireland	Europe
GCA_021322595.1	PRJNA514245	SAMN20285695	80	vanA	no	2018	Ireland	Europe
GCA_023385655.1	PRJNA514245	SAMN20285694	80	vanA	yes	2018	Ireland	Europe
GCA_021322635.1	PRJNA514245	SAMN20285693	80	vanA	yes	2018	Ireland	Europe
GCA_021322415.1	PRJNA514245	SAMN20285692	203	vanA	yes	2018	Ireland	Europe
GCA_021322475.1	PRJNA514245	SAMN20285691	117	vanA	yes	2018	Ireland	Europe
GCA_021330735.1	PRJNA514245	SAMN20285690	80	vanA	yes	2018	Ireland	Europe
GCA_021322395.1	PRJNA514245	SAMN20285689	787	vanA	no	2017	Ireland	Europe
GCA_021320355.1	PRJNA514245	SAMN20285688	1395	vanA	yes	2018	Ireland	Europe
GCA_021322655.1	PRJNA514245	SAMN20285687	80	vanA	yes	2018	Ireland	Europe
GCA_021330795.1	PRJNA514245	SAMN20285686	203	vanA	yes	2018	Ireland	Europe
GCA_021338115.1	PRJNA514245	SAMN20285685	80	vanA	yes	2018	Ireland	Europe
GCA_021322435.1	PRJNA514245	SAMN20285684	80	vanA	no	2018	Ireland	Europe
GCA_021320215.1	PRJNA514245	SAMN20285683	80	vanA	yes	2018	Ireland	Europe
GCA_021321475.1	PRJNA514245	SAMN20285682	203	vanA	yes	2018	Ireland	Europe
GCA_021339055.1	PRJNA514245	SAMN20285681	80	vanA	yes	2018	Ireland	Europe
GCA_021338975.1	PRJNA514245	SAMN20285680	203	vanA	yes	2018	Ireland	Europe
GCA_021331095.1	PRJNA514245	SAMN20285679	80	vanA	yes	2018	Ireland	Europe
GCA_021335595.1	PRJNA514245	SAMN20285678	203	vanA	yes	2017	Ireland	Europe
GCA_021321415.1	PRJNA514245	SAMN20285677	203	vanA	yes	2018	Ireland	Europe
GCA_021331115.1	PRJNA514245	SAMN20285676	80	vanA	yes	2018	Ireland	Europe
GCA_021335775.1	PRJNA514245	SAMN20285675	80	vanA	yes	2018	Ireland	Europe
GCA_021330995.1	PRJNA514245	SAMN20285674	80	vanA	yes	2018	Ireland	Europe
GCA_021335555.1	PRJNA514245	SAMN20285673	80	vanA	yes	2018	Ireland	Europe
GCA_021335495.1	PRJNA514245	SAMN20285671	80	vanA	no	2018	Ireland	Europe
GCA_021321755.1	PRJNA514245	SAMN20285670	203	vanA	no	2018	Ireland	Europe
GCA_021335535.1	PRJNA514245	SAMN20285669	80	vanA	yes	2018	Ireland	Europe
GCA_021320035.1	PRJNA514245	SAMN20285668	80	vanA	yes	2017	Ireland	Europe
GCA_021331075.1	PRJNA514245	SAMN20285667	203	vanA	yes	2018	Ireland	Europe
GCA_021335515.1	PRJNA514245	SAMN20285666	203	vanA	yes	2018	Ireland	Europe
GCA_021321455.1	PRJNA514245	SAMN20285665	80	vanA	yes	2018	Ireland	Europe
GCA_021335475.1	PRJNA514245	SAMN20285664	80	vanA	yes	2018	Ireland	Europe
GCA_021321375.1	PRJNA514245	SAMN20285663	80	vanA	yes	2018	Ireland	Europe
GCA_021320895.1	PRJNA514245	SAMN20285662	Novel	vanA	yes	2018	Ireland	Europe
GCA_021335455.1	PRJNA514245	SAMN20285661	80	vanA	yes	2018	Ireland	Europe
GCA_021321115.1	PRJNA514245	SAMN20285660	80	vanA	yes	2018	Ireland	Europe
GCA_021321135.1	PRJNA514245	SAMN20285659	80	vanA	yes	2018	Ireland	Europe
GCA_021320535.1	PRJNA514245	SAMN20285658	203	vanA	yes	2018	Ireland	Europe
GCA_021320015.1	PRJNA514245	SAMN20285657	203	vanA	yes	2017	Ireland	Europe
GCA_021335435.1	PRJNA514245	SAMN20285656	787	vanA	yes	2018	Ireland	Europe
GCA_021320515.1	PRJNA514245	SAMN20285655	80	vanA	yes	2018	Ireland	Europe
GCA_021331055.1	PRJNA514245	SAMN20285654	80	vanA	yes	2018	Ireland	Europe
GCA_021334815.1	PRJNA514245	SAMN20285653	80	vanA	yes	2018	Ireland	Europe
GCA_021334835.1	PRJNA514245	SAMN20285652	80	vanA	no	2018	Ireland	Europe
GCA_021334775.1	PRJNA514245	SAMN20285651	203	vanA	yes	2018	Ireland	Europe
GCA_021319955.1	PRJNA514245	SAMN20285650	80	vanA	no	2018	Ireland	Europe
GCA_021319675.1	PRJNA514245	SAMN20285649	80	vanA	yes	2018	Ireland	Europe
GCA_021319915.1	PRJNA514245	SAMN20285648	203	vanA	yes	2018	Ireland	Europe
GCA_021320335.1	PRJNA514245	SAMN20285647	202	vanA	yes	2018	Ireland	Europe
GCA_021334695.1	PRJNA514245	SAMN20285646	789	vanA	yes	2017	Ireland	Europe
GCA_021320315.1	PRJNA514245	SAMN20285645	787	vanA	yes	2018	Ireland	Europe
GCA_021330355.1	PRJNA514245	SAMN20285644	787	vanA	yes	2018	Ireland	Europe
GCA_021320255.1	PRJNA514245	SAMN20285643	80	vanA	no	2018	Ireland	Europe
GCA_021334635.1	PRJNA514245	SAMN20285642	80	vanA	yes	2018	Ireland	Europe
GCA_021331035.1	PRJNA514245	SAMN20285641	80	vanA	no	2018	Ireland	Europe
GCA_021331015.1	PRJNA514245	SAMN20285640	80	vanA	yes	2018	Ireland	Europe
GCA_021331255.1	PRJNA514245	SAMN20285639	80	vanA	no	2018	Ireland	Europe
GCA_021331275.1	PRJNA514245	SAMN20285638	80	vanA	no	2018	Ireland	Europe
GCA_021334595.1	PRJNA514245	SAMN20285637	787	vanA	yes	2018	Ireland	Europe
GCA_021320235.1	PRJNA514245	SAMN20285636	80	vanA	yes	2018	Ireland	Europe
GCA_021334715.1	PRJNA514245	SAMN20285635	203	vanA	yes	2017	Ireland	Europe
GCA_021321035.1	PRJNA514245	SAMN20285634	80	vanA	yes	2019	Ireland	Europe
GCA_021334755.1	PRJNA514245	SAMN20285633	414	vanA	yes	2019	Ireland	Europe
GCA_021320755.1	PRJNA514245	SAMN20285632	203	vanA	yes	2018	Ireland	Europe
GCA_021334735.1	PRJNA514245	SAMN20285631	280	vanA	yes	2019	Ireland	Europe
GCA_021320495.1	PRJNA514245	SAMN20285630	117	vanA	yes	2019	Ireland	Europe
GCA_021320455.1	PRJNA514245	SAMN20285629	80	vanA	no	2019	Ireland	Europe
GCA_021334655.1	PRJNA514245	SAMN20285628	80	vanA	yes	2019	Ireland	Europe
GCA_021330955.1	PRJNA514245	SAMN20285627	80	vanA	yes	2019	Ireland	Europe
GCA_021338775.1	PRJNA514245	SAMN20285626	80	vanA	yes	2019	Ireland	Europe
GCA_021330975.1	PRJNA514245	SAMN20285625	203	vanA	yes	2019	Ireland	Europe
GCA_021338735.1	PRJNA514245	SAMN20285624	117	vanA	yes	2019	Ireland	Europe
GCA_021338755.1	PRJNA514245	SAMN20285623	80	vanA	no	2019	Ireland	Europe
GCA_021359125.1	PRJNA514245	SAMN20285622	80	vanA	yes	2019	Ireland	Europe
GCA_021330935.1	PRJNA514245	SAMN20285621	787	vanA	yes	2018	Ireland	Europe
GCA_021338695.1	PRJNA514245	SAMN20285620	612	vanA	no	2019	Ireland	Europe
GCA_021338675.1	PRJNA514245	SAMN20285619	80	vanA	yes	2019	Ireland	Europe
GCA_021330915.1	PRJNA514245	SAMN20285618	80	vanA	yes	2019	Ireland	Europe
GCA_021359105.1	PRJNA514245	SAMN20285617	80	vanA	yes	2019	Ireland	Europe
GCA_021338655.1	PRJNA514245	SAMN20285616	80	vanA	yes	2019	Ireland	Europe
GCA_021334615.1	PRJNA514245	SAMN20285615	117	vanA	yes	2019	Ireland	Europe
GCA_021334575.1	PRJNA514245	SAMN20285614	117	vanA	yes	2019	Ireland	Europe
GCA_021321055.1	PRJNA514245	SAMN20285613	80	vanA	yes	2019	Ireland	Europe
GCA_021330895.1	PRJNA514245	SAMN20285612	612	vanA	no	2019	Ireland	Europe
GCA_021334525.1	PRJNA514245	SAMN20285611	80	vanA	yes	2019	Ireland	Europe
GCA_021338635.1	PRJNA514245	SAMN20285610	80	vanA	yes	2019	Ireland	Europe
GCA_021321735.1	PRJNA514245	SAMN20285609	80	vanA	no	2019	Ireland	Europe
GCA_021338535.1	PRJNA514245	SAMN20285608	18	vanA	no	2019	Ireland	Europe
GCA_021331215.1	PRJNA514245	SAMN20285607	80	vanA	yes	2019	Ireland	Europe
GCA_021338575.1	PRJNA514245	SAMN20285606	80	vanA	yes	2019	Ireland	Europe
GCA_021321015.1	PRJNA514245	SAMN20285605	612	vanA	no	2019	Ireland	Europe
GCA_021330875.1	PRJNA514245	SAMN20285604	117	vanA	yes	2019	Ireland	Europe
GCA_021330235.1	PRJNA514245	SAMN20285603	80	vanA	yes	2019	Ireland	Europe
GCA_021330195.1	PRJNA514245	SAMN20285602	280	vanA	yes	2019	Ireland	Europe
GCA_021321835.1	PRJNA514245	SAMN20285601	Novel	vanA	yes	2019	Ireland	Europe
GCA_021320735.1	PRJNA514245	SAMN20285600	80	vanA	yes	2018	Ireland	Europe
GCA_021338555.1	PRJNA514245	SAMN20285599	80	vanA	yes	2018	Ireland	Europe
GCA_021321065.1	PRJNA514245	SAMN20285598	80	vanA	yes	2019	Ireland	Europe
GCA_021330835.1	PRJNA514245	SAMN20285597	80	vanA	yes	2019	Ireland	Europe
GCA_021320775.1	PRJNA514245	SAMN20285596	80	vanA	no	2019	Ireland	Europe
GCA_021318515.1	PRJNA514245	SAMN20285595	612	vanA	no	2019	Ireland	Europe
GCA_021333295.1	PRJNA514245	SAMN20285594	80	vanA	yes	2019	Ireland	Europe
GCA_021332215.1	PRJNA514245	SAMN20285593	80	vanA	yes	2019	Ireland	Europe
GCA_021320935.1	PRJNA514245	SAMN20285592	80	vanA	yes	2019	Ireland	Europe
GCA_021320975.1	PRJNA514245	SAMN20285591	203	vanA	yes	2019	Ireland	Europe
GCA_021333175.1	PRJNA514245	SAMN20285590	80	vanA	yes	2019	Ireland	Europe
GCA_021333315.1	PRJNA514245	SAMN20285589	80	vanA	yes	2019	Ireland	Europe
GCA_021333215.1	PRJNA514245	SAMN20285588	80	vanA	yes	2018	Ireland	Europe
GCA_021331195.1	PRJNA514245	SAMN20285587	612	vanA	no	2019	Ireland	Europe
GCA_021333195.1	PRJNA514245	SAMN20285586	80	vanA	yes	2019	Ireland	Europe
GCA_021331175.1	PRJNA514245	SAMN20285585	117	vanA	yes	2019	Ireland	Europe
GCA_021333115.1	PRJNA514245	SAMN20285584	80	vanA	no	2019	Ireland	Europe
GCA_021338295.1	PRJNA514245	SAMN20285583	117	vanA	yes	2019	Ireland	Europe
GCA_021338315.1	PRJNA514245	SAMN20285582	414	vanA	yes	2019	Ireland	Europe
GCA_021320995.1	PRJNA514245	SAMN20285580	612	vanA	no	2019	Ireland	Europe
GCA_021338335.1	PRJNA514245	SAMN20285579	80	vanA	yes	2019	Ireland	Europe
GCA_021321855.1	PRJNA514245	SAMN20285578	80	vanA	yes	2019	Ireland	Europe
GCA_021338255.1	PRJNA514245	SAMN20285577	787	vanA	yes	2018	Ireland	Europe
GCA_021321875.1	PRJNA514245	SAMN20285576	117	vanA	yes	2019	Ireland	Europe
GCA_021321595.1	PRJNA514245	SAMN20285575	80	vanA	yes	2019	Ireland	Europe
GCA_021338175.1	PRJNA514245	SAMN20285574	80	vanA	yes	2019	Ireland	Europe
GCA_021338235.1	PRJNA514245	SAMN20285573	80	vanA	yes	2019	Ireland	Europe
GCA_021338195.1	PRJNA514245	SAMN20285572	203	vanA	yes	2019	Ireland	Europe
GCA_021338215.1	PRJNA514245	SAMN20285571	80	vanA	yes	2019	Ireland	Europe
GCA_021318875.1	PRJNA514245	SAMN20285570	80	vanA	no	2019	Ireland	Europe
GCA_021333095.1	PRJNA514245	SAMN20285569	80	vanA	yes	2019	Ireland	Europe
GCA_021330035.1	PRJNA514245	SAMN20285568	80	vanA	yes	2019	Ireland	Europe
GCA_021333075.1	PRJNA514245	SAMN20285567	117	vanA	yes	2019	Ireland	Europe
GCA_021321695.1	PRJNA514245	SAMN20285566	80	vanA	yes	2018	Ireland	Europe
GCA_021333035.1	PRJNA514245	SAMN20285565	787	vanA	yes	2019	Ireland	Europe
GCA_021321615.1	PRJNA514245	SAMN20285564	80	vanA	yes	2019	Ireland	Europe
GCA_021333015.1	PRJNA514245	SAMN20285563	80	vanA	yes	2019	Ireland	Europe
GCA_021332895.1	PRJNA514245	SAMN20285562	789	vanA	no	2019	Ireland	Europe
GCA_021332975.1	PRJNA514245	SAMN20285561	80	vanA	yes	2019	Ireland	Europe
GCA_021332995.1	PRJNA514245	SAMN20285560	80	vanA	yes	2019	Ireland	Europe
GCA_021332935.1	PRJNA514245	SAMN20285559	80	vanA	yes	2019	Ireland	Europe
GCA_021332955.1	PRJNA514245	SAMN20285558	80	vanA	yes	2019	Ireland	Europe
GCA_021318555.1	PRJNA514245	SAMN20285557	1395	vanA	yes	2019	Ireland	Europe
GCA_021338155.1	PRJNA514245	SAMN20285556	117	vanA	yes	2019	Ireland	Europe
GCA_021332915.1	PRJNA514245	SAMN20285555	787	vanA	yes	2018	Ireland	Europe
GCA_021332875.1	PRJNA514245	SAMN20285554	612	vanA	no	2019	Ireland	Europe
GCA_021321095.1	PRJNA514245	SAMN20285553	117	vanA	yes	2019	Ireland	Europe
GCA_021332855.1	PRJNA514245	SAMN20285552	80	vanA	no	2019	Ireland	Europe
GCA_021332835.1	PRJNA514245	SAMN20285551	80	vanA	yes	2019	Ireland	Europe
GCA_021332795.1	PRJNA514245	SAMN20285550	787	vanA	yes	2019	Ireland	Europe
GCA_021332775.1	PRJNA514245	SAMN20285549	80	vanA	yes	2019	Ireland	Europe
GCA_021332715.1	PRJNA514245	SAMN20285548	80	vanA	no	2019	Ireland	Europe
GCA_021332615.1	PRJNA514245	SAMN20285547	80	vanA	yes	2019	Ireland	Europe
GCA_021318135.1	PRJNA514245	SAMN20285546	612	vanA	no	2019	Ireland	Europe
GCA_021332595.1	PRJNA514245	SAMN20285545	80	vanA	yes	2019	Ireland	Europe
GCA_021332575.1	PRJNA514245	SAMN20285544	80	vanA	no	2018	Ireland	Europe
GCA_021318095.1	PRJNA514245	SAMN20285543	612	vanA	no	2019	Ireland	Europe
GCA_021332535.1	PRJNA514245	SAMN20285542	80	vanA	yes	2019	Ireland	Europe
GCA_021332555.1	PRJNA514245	SAMN20285541	80	vanA	no	2019	Ireland	Europe
GCA_021332515.1	PRJNA514245	SAMN20285540	80	vanA	yes	2019	Ireland	Europe
GCA_021318715.1	PRJNA514245	SAMN20285539	612	vanA	no	2019	Ireland	Europe
GCA_021332475.1	PRJNA514245	SAMN20285538	80	vanA	no	2019	Ireland	Europe
GCA_021329955.1	PRJNA514245	SAMN20285537	612	vanA	no	2019	Ireland	Europe
GCA_021332755.1	PRJNA514245	SAMN20285536	80	vanA	yes	2019	Ireland	Europe
GCA_021332455.1	PRJNA514245	SAMN20285535	203	vanA	yes	2019	Ireland	Europe
GCA_021332655.1	PRJNA514245	SAMN20285534	612	vanA	no	2019	Ireland	Europe
GCA_021338135.1	PRJNA514245	SAMN20285533	787	vanA	yes	2018	Ireland	Europe
GCA_021321655.1	PRJNA514245	SAMN20285532	789	vanA	no	2017	Ireland	Europe
GCA_021332435.1	PRJNA514245	SAMN20285531	80	vanA	yes	2019	Ireland	Europe
GCA_021332735.1	PRJNA514245	SAMN20285530	80	vanA	yes	2019	Ireland	Europe
GCA_021332415.1	PRJNA514245	SAMN20285529	612	vanA	no	2019	Ireland	Europe
GCA_021332375.1	PRJNA514245	SAMN20285528	80	vanA	yes	2019	Ireland	Europe
GCA_021332395.1	PRJNA514245	SAMN20285527	323	vanA	yes	2019	Ireland	Europe
GCA_021318855.1	PRJNA514245	SAMN20285526	80	vanA	no	2019	Ireland	Europe
GCA_021318835.1	PRJNA514245	SAMN20285525	80	vanA	yes	2019	Ireland	Europe
GCA_021332335.1	PRJNA514245	SAMN20285524	80	vanA	yes	2019	Ireland	Europe
GCA_021332355.1	PRJNA514245	SAMN20285523	262	vanA	yes	2019	Ireland	Europe
GCA_021332635.1	PRJNA514245	SAMN20285522	80	vanA	no	2018	Ireland	Europe
GCA_021332315.1	PRJNA514245	SAMN20285521	80	vanA	yes	2019	Ireland	Europe
GCA_021332295.1	PRJNA514245	SAMN20285520	612	vanA	no	2019	Ireland	Europe
GCA_021329875.1	PRJNA514245	SAMN20285519	80	vanA	yes	2019	Ireland	Europe
GCA_021332255.1	PRJNA514245	SAMN20285518	612	vanA	no	2019	Ireland	Europe
GCA_021318075.1	PRJNA514245	SAMN20285517	18	vanA	no	2019	Ireland	Europe
GCA_021329935.1	PRJNA514245	SAMN20285516	80	vanA	yes	2019	Ireland	Europe
GCA_021327215.1	PRJNA514245	SAMN20285515	80	vanA	yes	2019	Ireland	Europe
GCA_021332275.1	PRJNA514245	SAMN20285514	80	vanA	no	2019	Ireland	Europe
GCA_021332235.1	PRJNA514245	SAMN20285513	80	vanA	yes	2019	Ireland	Europe
GCA_021318575.1	PRJNA514245	SAMN20285512	80	vanA	yes	2019	Ireland	Europe
GCA_021332155.1	PRJNA514245	SAMN20285511	202	vanA	no	2018	Ireland	Europe
GCA_021318635.1	PRJNA514245	SAMN20285510	80	vanA	no	2019	Ireland	Europe
GCA_021327155.1	PRJNA514245	SAMN20285509	18	vanA	no	2019	Ireland	Europe
GCA_021326155.1	PRJNA514245	SAMN20285508	80	vanA	yes	2019	Ireland	Europe
GCA_021319295.1	PRJNA514245	SAMN20285507	80	vanA	yes	2019	Ireland	Europe
GCA_021326175.1	PRJNA514245	SAMN20285506	612	vanA	yes	2019	Ireland	Europe
GCA_021332135.1	PRJNA514245	SAMN20285505	80	vanA	yes	2019	Ireland	Europe
GCA_021332115.1	PRJNA514245	SAMN20285504	787	vanA	yes	2019	Ireland	Europe
GCA_021319695.1	PRJNA514245	SAMN20285503	80	vanA	yes	2019	Ireland	Europe
GCA_021326095.1	PRJNA514245	SAMN20285502	117	vanA	yes	2019	Ireland	Europe
GCA_021318735.1	PRJNA514245	SAMN20285501	789	vanA	no	2019	Ireland	Europe
GCA_021334455.1	PRJNA514245	SAMN20285500	80	vanA	yes	2018	Ireland	Europe
GCA_021334435.1	PRJNA514245	SAMN20285499	80	vanA	yes	2018	Ireland	Europe
GCA_021326135.1	PRJNA514245	SAMN20285498	80	vanA	yes	2019	Ireland	Europe
GCA_021334415.1	PRJNA514245	SAMN20285497	117	vanA	yes	2019	Ireland	Europe
GCA_021318015.1	PRJNA514245	SAMN20285496	203	vanA	yes	2019	Ireland	Europe
GCA_021332095.1	PRJNA514245	SAMN20285495	80	vanA	yes	2019	Ireland	Europe
GCA_021318595.1	PRJNA514245	SAMN20285494	80	vanA	yes	2019	Ireland	Europe
GCA_021318615.1	PRJNA514245	SAMN20285493	80	vanA	yes	2019	Ireland	Europe
GCA_021318495.1	PRJNA514245	SAMN20285492	80	vanA	yes	2019	Ireland	Europe
GCA_021332075.1	PRJNA514245	SAMN20285490	17	vanA	no	2018	Ireland	Europe
GCA_021326055.1	PRJNA514245	SAMN20285489	80	vanA	yes	2019	Ireland	Europe
GCA_021326035.1	PRJNA514245	SAMN20285488	80	vanA	yes	2019	Ireland	Europe
GCA_021327195.1	PRJNA514245	SAMN20285486	203	vanA	yes	2019	Ireland	Europe
GCA_021319615.1	PRJNA514245	SAMN20285485	612	vanA	no	2019	Ireland	Europe
GCA_021332055.1	PRJNA514245	SAMN20285484	80	vanA	no	2019	Ireland	Europe
GCA_021323095.1	PRJNA514245	SAMN20285483	80	vanA	no	2019	Ireland	Europe
GCA_021332015.1	PRJNA514245	SAMN20285482	80	vanA	yes	2019	Ireland	Europe
GCA_021330175.1	PRJNA514245	SAMN20285481	80	vanA	yes	2019	Ireland	Europe
GCA_021321195.1	PRJNA514245	SAMN20285479	80	vanA	yes	2017	Ireland	Europe
GCA_021326375.1	PRJNA514245	SAMN20285478	907	vanA	no	2019	Ireland	Europe
GCA_021326015.1	PRJNA514245	SAMN20285477	80	vanA	no	2019	Ireland	Europe
GCA_021330115.1	PRJNA514245	SAMN20285476	80	vanA	no	2019	Ireland	Europe
GCA_021332035.1	PRJNA514245	SAMN20285475	80	vanA	yes	2019	Ireland	Europe
GCA_021323115.1	PRJNA514245	SAMN20285474	203	vanA	no	2019	Ireland	Europe
GCA_021319655.1	PRJNA514245	SAMN20285473	80	vanA	yes	2019	Ireland	Europe
GCA_021325965.1	PRJNA514245	SAMN20285472	80	vanA	yes	2019	Ireland	Europe
GCA_021325945.1	PRJNA514245	SAMN20285471	80	vanA	yes	2019	Ireland	Europe
GCA_021325985.1	PRJNA514245	SAMN20285470	117	vanA	yes	2019	Ireland	Europe
GCA_021331975.1	PRJNA514245	SAMN20285469	80	vanA	yes	2017	Ireland	Europe
GCA_021331995.1	PRJNA514245	SAMN20285468	80	vanA	yes	2019	Ireland	Europe
GCA_021330155.1	PRJNA514245	SAMN20285467	80	vanA	yes	2019	Ireland	Europe
GCA_021331935.1	PRJNA514245	SAMN20285466	203	vanA	yes	2019	Ireland	Europe
GCA_021323035.1	PRJNA514245	SAMN20285465	80	vanA	yes	2019	Ireland	Europe
GCA_021326335.1	PRJNA514245	SAMN20285464	80	vanA	yes	2019	Ireland	Europe
GCA_021331895.1	PRJNA514245	SAMN20285463	80	vanA	yes	2019	Ireland	Europe
GCA_021323135.1	PRJNA514245	SAMN20285462	787	vanA	yes	2019	Ireland	Europe
GCA_021323055.1	PRJNA514245	SAMN20285461	80	vanA	yes	2019	Ireland	Europe
GCA_021331875.1	PRJNA514245	SAMN20285460	203	vanA	yes	2019	Ireland	Europe
GCA_021331855.1	PRJNA514245	SAMN20285459	80	vanA	yes	2019	Ireland	Europe
GCA_021326355.1	PRJNA514245	SAMN20285458	789	vanA	yes	2017	Ireland	Europe
GCA_021331755.1	PRJNA514245	SAMN20285457	80	vanA	no	2019	Ireland	Europe
GCA_021326785.1	PRJNA514245	SAMN20285456	80	vanA	yes	2019	Ireland	Europe
GCA_021331775.1	PRJNA514245	SAMN20285455	80	vanA	yes	2019	Ireland	Europe
GCA_021331835.1	PRJNA514245	SAMN20285454	203	vanA	yes	2019	Ireland	Europe
GCA_021331795.1	PRJNA514245	SAMN20285453	80	vanA	no	2019	Ireland	Europe
GCA_021320055.1	PRJNA514245	SAMN20285452	612	vanA	no	2019	Ireland	Europe
GCA_021331815.1	PRJNA514245	SAMN20285451	80	vanA	yes	2019	Ireland	Europe
GCA_021330135.1	PRJNA514245	SAMN20285450	80	vanA	yes	2019	Ireland	Europe
GCA_021322895.1	PRJNA514245	SAMN20285449	80	vanA	yes	2019	Ireland	Europe
GCA_021327085.1	PRJNA514245	SAMN20285448	203	vanA	yes	2019	Ireland	Europe
GCA_021327105.1	PRJNA514245	SAMN20285447	203	vanA	yes	2017	Ireland	Europe
GCA_021326565.1	PRJNA514245	SAMN20285446	203	vanA	yes	2019	Ireland	Europe
GCA_021323005.1	PRJNA514245	SAMN20285445	80	vanA	no	2019	Ireland	Europe
GCA_021322995.1	PRJNA514245	SAMN20285444	80	vanA	yes	2019	Ireland	Europe
GCA_021326545.1	PRJNA514245	SAMN20285443	787	vanA	no	2019	Ireland	Europe
GCA_021326505.1	PRJNA514245	SAMN20285442	80	vanA	yes	2019	Ireland	Europe
GCA_021319815.1	PRJNA514245	SAMN20285441	80	vanA	yes	2019	Ireland	Europe
GCA_021322815.1	PRJNA514245	SAMN20285440	117	vanA	yes	2019	Ireland	Europe
GCA_021322855.1	PRJNA514245	SAMN20285439	80	vanA	no	2019	Ireland	Europe
GCA_021319595.1	PRJNA514245	SAMN20285438	612	vanA	no	2019	Ireland	Europe
GCA_021322955.1	PRJNA514245	SAMN20285437	80	vanA	no	2019	Ireland	Europe
GCA_021326665.1	PRJNA514245	SAMN20285436	1478	vanA	yes	2017	Ireland	Europe
GCA_021326525.1	PRJNA514245	SAMN20285435	80	vanA	yes	2019	Ireland	Europe
GCA_021331695.1	PRJNA514245	SAMN20285434	80	vanA	yes	2019	Ireland	Europe
GCA_021326805.1	PRJNA514245	SAMN20285433	907	vanA	no	2019	Ireland	Europe
GCA_021319555.1	PRJNA514245	SAMN20285432	80	vanA	no	2019	Ireland	Europe
GCA_021326465.1	PRJNA514245	SAMN20285431	612	vanA	no	2019	Ireland	Europe
GCA_021326625.1	PRJNA514245	SAMN20285430	80	vanA	yes	2019	Ireland	Europe
GCA_021322915.1	PRJNA514245	SAMN20285429	202	vanA	yes	2019	Ireland	Europe
GCA_021331715.1	PRJNA514245	SAMN20285428	80	vanA	yes	2019	Ireland	Europe
GCA_021319895.1	PRJNA514245	SAMN20285427	117	vanA	yes	2019	Ireland	Europe
GCA_021322935.1	PRJNA514245	SAMN20285426	Novel	vanA	no	2019	Ireland	Europe
GCA_021331735.1	PRJNA514245	SAMN20285425	789	vanA	yes	2017	Ireland	Europe
GCA_021331675.1	PRJNA514245	SAMN20285424	80	vanA	yes	2017	Ireland	Europe
GCA_021319735.1	PRJNA514245	SAMN20285423	80	vanA	no	2019	Ireland	Europe
GCA_021322575.1	PRJNA514245	SAMN20285422	80	vanA	no	2019	Ireland	Europe
GCA_021319995.1	PRJNA514245	SAMN20285421	80	vanA	no	2019	Ireland	Europe
GCA_021322555.1	PRJNA514245	SAMN20285420	80	vanA	no	2019	Ireland	Europe
GCA_021320115.1	PRJNA514245	SAMN20285419	80	vanA	yes	2019	Ireland	Europe
GCA_021322455.1	PRJNA514245	SAMN20285418	80	vanA	no	2019	Ireland	Europe
GCA_021326895.1	PRJNA514245	SAMN20285416	80	vanA	no	2019	Ireland	Europe
GCA_021322355.1	PRJNA514245	SAMN20285415	80	vanA	yes	2019	Ireland	Europe
GCA_021319535.1	PRJNA514245	SAMN20285414	80	vanA	yes	2019	Ireland	Europe
GCA_021331315.1	PRJNA514245	SAMN20285413	80	vanA	yes	2019	Ireland	Europe
GCA_021322275.1	PRJNA514245	SAMN20285412	80	vanA	yes	2019	Ireland	Europe
GCA_021322255.1	PRJNA514245	SAMN20285411	80	vanA	yes	2019	Ireland	Europe
GCA_021319775.1	PRJNA514245	SAMN20285410	80	vanA	no	2019	Ireland	Europe
GCA_021322295.1	PRJNA514245	SAMN20285409	80	vanA	yes	2019	Ireland	Europe
GCA_021322335.1	PRJNA514245	SAMN20285408	80	vanA	yes	2019	Ireland	Europe
GCA_021319875.1	PRJNA514245	SAMN20285407	80	vanA	yes	2019	Ireland	Europe
GCA_021327065.1	PRJNA514245	SAMN20285406	80	vanA	yes	2019	Ireland	Europe
GCA_021322035.1	PRJNA514245	SAMN20285405	80	vanA	yes	2019	Ireland	Europe
GCA_021322715.1	PRJNA514245	SAMN20285404	80	vanA	yes	2019	Ireland	Europe
GCA_021322135.1	PRJNA514245	SAMN20285403	80	vanA	yes	2019	Ireland	Europe
GCA_021321915.1	PRJNA514245	SAMN20285402	80	vanA	yes	2019	Ireland	Europe
GCA_021326855.1	PRJNA514245	SAMN20285401	80	vanA	yes	2019	Ireland	Europe
GCA_021321895.1	PRJNA514245	SAMN20285400	80	vanA	yes	2019	Ireland	Europe
GCA_021322015.1	PRJNA514245	SAMN20285399	Novel	vanA	yes	2019	Ireland	Europe
GCA_021321955.1	PRJNA514245	SAMN20285398	80	vanA	yes	2019	Ireland	Europe
GCA_021321935.1	PRJNA514245	SAMN20285396	80	vanA	no	2019	Ireland	Europe
GCA_021336095.1	PRJNA514245	SAMN20285394	202	vanA	yes	2019	Ireland	Europe
GCA_021336075.1	PRJNA514245	SAMN20285393	203	vanA	yes	2019	Ireland	Europe
GCA_021336055.1	PRJNA514245	SAMN20285392	80	vanA	no	2019	Ireland	Europe
GCA_021336035.1	PRJNA514245	SAMN20285391	80	vanA	yes	2019	Ireland	Europe
GCA_021336015.1	PRJNA514245	SAMN20285390	80	vanA	yes	2019	Ireland	Europe
GCA_021335995.1	PRJNA514245	SAMN20285389	80	vanA	yes	2019	Ireland	Europe
GCA_021319235.1	PRJNA514245	SAMN20285388	80	vanA	yes	2019	Ireland	Europe
GCA_021335875.1	PRJNA514245	SAMN20285387	80	vanA	yes	2019	Ireland	Europe
GCA_021335855.1	PRJNA514245	SAMN20285386	80	vanA	yes	2019	Ireland	Europe
GCA_021335915.1	PRJNA514245	SAMN20285385	203	vanA	yes	2019	Ireland	Europe
GCA_021335955.1	PRJNA514245	SAMN20285384	80	vanA	yes	2019	Ireland	Europe
GCA_021319215.1	PRJNA514245	SAMN20285383	80	vanA	yes	2019	Ireland	Europe
GCA_021335935.1	PRJNA514245	SAMN20285382	80	vanA	yes	2019	Ireland	Europe
GCA_021340475.1	PRJNA514245	SAMN20285378	787	vanA	yes	2019	Ireland	Europe
GCA_021340455.1	PRJNA514245	SAMN20285377	80	vanA	yes	2019	Ireland	Europe
GCA_021340435.1	PRJNA514245	SAMN20285375	80	vanA	yes	2019	Ireland	Europe
GCA_021340415.1	PRJNA514245	SAMN20285374	80	vanA	yes	2019	Ireland	Europe
GCA_021340395.1	PRJNA514245	SAMN20285373	203	vanA	yes	2019	Ireland	Europe
GCA_021335835.1	PRJNA514245	SAMN20285371	612	vanA	yes	2019	Ireland	Europe
GCA_021330515.1	PRJNA514245	SAMN20285370	80	vanA	yes	2019	Ireland	Europe
GCA_021340295.1	PRJNA514245	SAMN20285369	80	vanA	no	2019	Ireland	Europe
GCA_021330495.1	PRJNA514245	SAMN20285368	787	vanA	yes	2019	Ireland	Europe
GCA_021340275.1	PRJNA514245	SAMN20285367	80	vanA	yes	2019	Ireland	Europe
GCA_021333775.1	PRJNA514245	SAMN20285363	787	vanA	yes	2019	Ireland	Europe
GCA_021330095.1	PRJNA514245	SAMN20285362	18	vanA	no	2019	Ireland	Europe
GCA_021318935.1	PRJNA514245	SAMN20285360	203	vanA	yes	2019	Ireland	Europe
GCA_021330075.1	PRJNA514245	SAMN20285359	80	vanA	yes	2019	Ireland	Europe
GCA_021318815.1	PRJNA514245	SAMN20285357	80	vanA	yes	2019	Ireland	Europe
GCA_021333635.1	PRJNA514245	SAMN20285356	203	vanA	no	2019	Ireland	Europe
GCA_021333655.1	PRJNA514245	SAMN20285353	203	vanA	yes	2019	Ireland	Europe
GCA_021333615.1	PRJNA514245	SAMN20285352	80	vanA	yes	2019	Ireland	Europe
GCA_021318775.1	PRJNA514245	SAMN20285350	80	vanA	yes	2019	Ireland	Europe
GCA_021333555.1	PRJNA514245	SAMN20285349	80	vanA	yes	2019	Ireland	Europe
GCA_021318215.1	PRJNA514245	SAMN20285348	80	vanA	no	2019	Ireland	Europe
GCA_021333595.1	PRJNA514245	SAMN20285347	80	vanA	yes	2019	Ireland	Europe
GCA_021333575.1	PRJNA514245	SAMN20285346	80	vanA	yes	2019	Ireland	Europe
GCA_021333535.1	PRJNA514245	SAMN20285345	80	vanA	yes	2019	Ireland	Europe
GCA_021333515.1	PRJNA514245	SAMN20285344	80	vanA	yes	2019	Ireland	Europe
GCA_021333375.1	PRJNA514245	SAMN20285343	80	vanA	yes	2019	Ireland	Europe
GCA_021318995.1	PRJNA514245	SAMN20285342	80	vanA	yes	2019	Ireland	Europe
GCA_021333335.1	PRJNA514245	SAMN20285341	80	vanA	yes	2019	Ireland	Europe
GCA_021333355.1	PRJNA514245	SAMN20285340	80	vanA	yes	2019	Ireland	Europe
GCA_021318655.1	PRJNA514245	SAMN20285339	80	vanA	yes	2019	Ireland	Europe
GCA_021333235.1	PRJNA514245	SAMN20285338	80	vanA	yes	2019	Ireland	Europe
GCA_021322095.1	PRJNA514245	SAMN20285337	80	vanA	yes	2019	Ireland	Europe
GCA_021326765.1	PRJNA514245	SAMN20285336	80	vanA	yes	2019	Ireland	Europe
GCA_021322115.1	PRJNA514245	SAMN20285335	80	vanA	yes	2019	Ireland	Europe
GCA_021322195.1	PRJNA514245	SAMN20285327	80	vanA	yes	2019	Ireland	Europe
GCA_021331295.1	PRJNA514245	SAMN20285326	80	vanA	yes	2019	Ireland	Europe
GCA_021319835.1	PRJNA514245	SAMN20285325	80	vanA	yes	2019	Ireland	Europe
GCA_021322175.1	PRJNA514245	SAMN20285324	80	vanA	yes	2019	Ireland	Europe
GCA_021322155.1	PRJNA514245	SAMN20285323	80	vanA	yes	2019	Ireland	Europe
GCA_021322235.1	PRJNA514245	SAMN20285322	80	vanA	yes	2019	Ireland	Europe
GCA_021322215.1	PRJNA514245	SAMN20285321	612	vanA	no	2019	Ireland	Europe
GCA_021331235.1	PRJNA514245	SAMN20285320	280	vanA	yes	2019	Ireland	Europe
GCA_021339335.1	PRJNA514245	SAMN20285319	80	vanA	yes	2019	Ireland	Europe
GCA_021339355.1	PRJNA514245	SAMN20285318	80	vanA	yes	2019	Ireland	Europe
GCA_021339315.1	PRJNA514245	SAMN20285317	80	vanA	yes	2019	Ireland	Europe
GCA_021339295.1	PRJNA514245	SAMN20285316	80	vanA	yes	2019	Ireland	Europe
GCA_021336275.1	PRJNA514245	SAMN20285315	80	vanA	yes	2019	Ireland	Europe
GCA_021336295.1	PRJNA514245	SAMN20285314	80	vanA	yes	2019	Ireland	Europe
GCA_021336255.1	PRJNA514245	SAMN20285313	80	vanA	yes	2019	Ireland	Europe
GCA_021336155.1	PRJNA514245	SAMN20285312	203	vanA	yes	2019	Ireland	Europe
GCA_021336135.1	PRJNA514245	SAMN20285311	80	vanA	yes	2019	Ireland	Europe
GCA_021336115.1	PRJNA514245	SAMN20285310	80	vanA	yes	2019	Ireland	Europe
GCA_021330595.1	PRJNA514245	SAMN20285309	80	vanA	yes	2019	Ireland	Europe
GCA_021330455.1	PRJNA514245	SAMN20285308	80	vanA	yes	2019	Ireland	Europe
GCA_021340335.1	PRJNA514245	SAMN20285307	80	vanA	yes	2019	Ireland	Europe
GCA_021340315.1	PRJNA514245	SAMN20285306	80	vanA	yes	2019	Ireland	Europe
GCA_021340255.1	PRJNA514245	SAMN20285305	80	vanA	no	2019	Ireland	Europe
GCA_021319515.1	PRJNA514245	SAMN20285304	80	vanA	yes	2019	Ireland	Europe
GCA_021319395.1	PRJNA514245	SAMN20285303	80	vanA	yes	2019	Ireland	Europe
GCA_021339175.1	PRJNA514245	SAMN20285302	80	vanA	yes	2019	Ireland	Europe
GCA_021339215.1	PRJNA514245	SAMN20285301	80	vanA	yes	2019	Ireland	Europe
GCA_021319335.1	PRJNA514245	SAMN20285299	80	vanA	yes	2019	Ireland	Europe
GCA_021339255.1	PRJNA514245	SAMN20285298	80	vanA	yes	2019	Ireland	Europe
GCA_021319355.1	PRJNA514245	SAMN20285297	203	vanA	no	2019	Ireland	Europe
GCA_021335655.1	PRJNA514245	SAMN20285296	203	vanA	yes	2019	Ireland	Europe
GCA_021335635.1	PRJNA514245	SAMN20285295	1395	vanA	yes	2019	Ireland	Europe
GCA_021339235.1	PRJNA514245	SAMN20285294	80	vanA	yes	2019	Ireland	Europe
GCA_021335615.1	PRJNA514245	SAMN20285293	80	vanA	yes	2019	Ireland	Europe
GCA_021339135.1	PRJNA514245	SAMN20285292	80	vanA	yes	2019	Ireland	Europe
GCA_021319435.1	PRJNA514245	SAMN20285290	612	vanA	no	2019	Ireland	Europe
GCA_021335575.1	PRJNA514245	SAMN20285289	612	vanA	no	2019	Ireland	Europe
GCA_021330475.1	PRJNA514245	SAMN20285288	80	vanA	yes	2019	Ireland	Europe
GCA_021339095.1	PRJNA514245	SAMN20285287	80	vanA	no	2019	Ireland	Europe
GCA_021330415.1	PRJNA514245	SAMN20285286	80	vanA	yes	2019	Ireland	Europe
GCA_021339155.1	PRJNA514245	SAMN20285285	80	vanA	no	2019	Ireland	Europe
GCA_021335795.1	PRJNA514245	SAMN20285284	80	vanA	yes	2019	Ireland	Europe
GCA_021339115.1	PRJNA514245	SAMN20285283	80	vanA	yes	2019	Ireland	Europe
GCA_021330435.1	PRJNA514245	SAMN20285282	80	vanA	yes	2019	Ireland	Europe
GCA_021339075.1	PRJNA514245	SAMN20285281	80	vanA	yes	2019	Ireland	Europe
GCA_021321715.1	PRJNA514245	SAMN20285280	80	vanA	yes	2019	Ireland	Europe
GCA_021331475.1	PRJNA514245	SAMN20285279	80	vanA	no	2019	Ireland	Europe
GCA_021335395.1	PRJNA514245	SAMN20285278	18	vanA	no	2019	Ireland	Europe
GCA_021335375.1	PRJNA514245	SAMN20285277	80	vanA	no	2019	Ireland	Europe
GCA_021319175.1	PRJNA514245	SAMN20285276	80	vanA	no	2019	Ireland	Europe
GCA_021335415.1	PRJNA514245	SAMN20285275	80	vanA	yes	2019	Ireland	Europe
GCA_021335355.1	PRJNA514245	SAMN20285274	80	vanA	no	2019	Ireland	Europe
GCA_021335315.1	PRJNA514245	SAMN20285273	80	vanA	no	2019	Ireland	Europe
GCA_021318295.1	PRJNA514245	SAMN20285272	80	vanA	no	2019	Ireland	Europe
GCA_021335175.1	PRJNA514245	SAMN20285271	80	vanA	yes	2019	Ireland	Europe
GCA_021331435.1	PRJNA514245	SAMN20285270	80	vanA	yes	2019	Ireland	Europe
GCA_021335195.1	PRJNA514245	SAMN20285269	80	vanA	yes	2019	Ireland	Europe
GCA_021335235.1	PRJNA514245	SAMN20285268	203	vanA	yes	2019	Ireland	Europe
GCA_021319415.1	PRJNA514245	SAMN20285267	80	vanA	yes	2019	Ireland	Europe
GCA_021335275.1	PRJNA514245	SAMN20285266	80	vanA	yes	2019	Ireland	Europe
GCA_021335255.1	PRJNA514245	SAMN20285265	80	vanA	yes	2019	Ireland	Europe
GCA_021335215.1	PRJNA514245	SAMN20285264	80	vanA	no	2019	Ireland	Europe
GCA_021335295.1	PRJNA514245	SAMN20285263	80	vanA	yes	2019	Ireland	Europe
GCA_021339015.1	PRJNA514245	SAMN20285261	80	vanA	yes	2019	Ireland	Europe
GCA_021338955.1	PRJNA514245	SAMN20285260	80	vanA	yes	2019	Ireland	Europe
GCA_021319495.1	PRJNA514245	SAMN20285259	80	vanA	yes	2019	Ireland	Europe
GCA_021338995.1	PRJNA514245	SAMN20285258	80	vanA	yes	2019	Ireland	Europe
GCA_021319475.1	PRJNA514245	SAMN20285257	80	vanA	yes	2019	Ireland	Europe
GCA_021338935.1	PRJNA514245	SAMN20285256	80	vanA	yes	2019	Ireland	Europe
GCA_021338915.1	PRJNA514245	SAMN20285255	80	vanA	yes	2019	Ireland	Europe
GCA_021326715.1	PRJNA514245	SAMN20285254	80	vanA	yes	2019	Ireland	Europe
GCA_021338875.1	PRJNA514245	SAMN20285253	80	vanA	yes	2019	Ireland	Europe
GCA_021338895.1	PRJNA514245	SAMN20285252	80	vanA	yes	2019	Ireland	Europe
GCA_021340235.1	PRJNA514245	SAMN20285251	612	vanA	no	2019	Ireland	Europe
GCA_021340215.1	PRJNA514245	SAMN20285250	80	vanA	yes	2019	Ireland	Europe
GCA_021318315.1	PRJNA514245	SAMN20285249	262	vanA	yes	2019	Ireland	Europe
GCA_021340195.1	PRJNA514245	SAMN20285248	612	vanA	no	2019	Ireland	Europe
GCA_021338615.1	PRJNA514245	SAMN20285247	203	vanA	yes	2019	Ireland	Europe
GCA_021321775.1	PRJNA514245	SAMN20285246	80	vanA	yes	2019	Ireland	Europe
GCA_021338595.1	PRJNA514245	SAMN20285245	80	vanA	yes	2019	Ireland	Europe
GCA_021334515.1	PRJNA514245	SAMN20285244	Novel	vanA	no	2019	Ireland	Europe
GCA_021334475.1	PRJNA514245	SAMN20285243	80	vanA	yes	2019	Ireland	Europe
GCA_021334375.1	PRJNA514245	SAMN20285242	80	vanA	yes	2019	Ireland	Europe
GCA_021334355.1	PRJNA514245	SAMN20285241	80	vanA	yes	2019	Ireland	Europe
GCA_021319195.1	PRJNA514245	SAMN20285240	80	vanA	yes	2019	Ireland	Europe
GCA_021334395.1	PRJNA514245	SAMN20285239	80	vanA	yes	2019	Ireland	Europe
GCA_021334315.1	PRJNA514245	SAMN20285238	80	vanA	no	2019	Ireland	Europe
GCA_021334335.1	PRJNA514245	SAMN20285237	80	vanA	yes	2019	Ireland	Europe
GCA_021334295.1	PRJNA514245	SAMN20285236	80	vanA	yes	2019	Ireland	Europe
GCA_021334255.1	PRJNA514245	SAMN20285235	80	vanA	yes	2019	Ireland	Europe
GCA_021334275.1	PRJNA514245	SAMN20285234	80	vanA	yes	2019	Ireland	Europe
GCA_021334235.1	PRJNA514245	SAMN20285233	80	vanA	yes	2019	Ireland	Europe
GCA_021334195.1	PRJNA514245	SAMN20285232	80	vanA	yes	2019	Ireland	Europe
GCA_021319455.1	PRJNA514245	SAMN20285231	203	vanA	yes	2019	Ireland	Europe
GCA_021334175.1	PRJNA514245	SAMN20285230	80	vanA	yes	2019	Ireland	Europe
GCA_021319575.1	PRJNA514245	SAMN20285229	80	vanA	yes	2019	Ireland	Europe
GCA_021334115.1	PRJNA514245	SAMN20285228	Novel	vanA	yes	2019	Ireland	Europe
GCA_021334155.1	PRJNA514245	SAMN20285227	80	vanA	yes	2019	Ireland	Europe
GCA_021334095.1	PRJNA514245	SAMN20285226	80	vanA	no	2019	Ireland	Europe
GCA_021334135.1	PRJNA514245	SAMN20285225	80	vanA	no	2019	Ireland	Europe
GCA_021334075.1	PRJNA514245	SAMN20285224	80	vanA	yes	2019	Ireland	Europe
GCA_021333975.1	PRJNA514245	SAMN20285223	80	vanA	yes	2019	Ireland	Europe
GCA_021338855.1	PRJNA514245	SAMN20285222	80	vanA	yes	2019	Ireland	Europe
GCA_021331415.1	PRJNA514245	SAMN20285221	80	vanA	no	2019	Ireland	Europe
GCA_021338795.1	PRJNA514245	SAMN20285220	203	vanA	yes	2019	Ireland	Europe
GCA_021319935.1	PRJNA514245	SAMN20285219	80	vanA	yes	2019	Ireland	Europe
GCA_021338815.1	PRJNA514245	SAMN20285217	80	vanA	yes	2019	Ireland	Europe
GCA_021338835.1	PRJNA514245	SAMN20285216	117	vanA	yes	2019	Ireland	Europe
GCA_021335155.1	PRJNA514245	SAMN20285215	80	vanA	yes	2019	Ireland	Europe
GCA_021319255.1	PRJNA514245	SAMN20285214	80	vanA	yes	2019	Ireland	Europe
GCA_021335095.1	PRJNA514245	SAMN20285213	80	vanA	yes	2019	Ireland	Europe
GCA_021319315.1	PRJNA514245	SAMN20285212	80	vanA	yes	2019	Ireland	Europe
GCA_021335015.1	PRJNA514245	SAMN20285211	80	vanA	no	2019	Ireland	Europe
GCA_021335055.1	PRJNA514245	SAMN20285210	80	vanA	yes	2019	Ireland	Europe
GCA_021320475.1	PRJNA514245	SAMN20285209	80	vanA	no	2019	Ireland	Europe
GCA_021335035.1	PRJNA514245	SAMN20285208	Novel	vanA	no	2019	Ireland	Europe
GCA_021334995.1	PRJNA514245	SAMN20285206	80	vanA	yes	2019	Ireland	Europe
GCA_021335075.1	PRJNA514245	SAMN20285205	80	vanA	yes	2019	Ireland	Europe
GCA_021335115.1	PRJNA514245	SAMN20285204	203	vanA	yes	2019	Ireland	Europe
GCA_021335135.1	PRJNA514245	SAMN20285203	80	vanA	yes	2019	Ireland	Europe
GCA_021334955.1	PRJNA514245	SAMN20285202	80	vanA	yes	2019	Ireland	Europe
GCA_021334935.1	PRJNA514245	SAMN20285201	80	vanA	yes	2019	Ireland	Europe
GCA_021334915.1	PRJNA514245	SAMN20285200	80	vanA	yes	2019	Ireland	Europe
GCA_021330275.1	PRJNA514245	SAMN20285199	80	vanA	yes	2019	Ireland	Europe
GCA_021330255.1	PRJNA514245	SAMN20285198	80	vanA	yes	2019	Ireland	Europe
GCA_021334895.1	PRJNA514245	SAMN20285197	203	vanA	yes	2019	Ireland	Europe
GCA_021334875.1	PRJNA514245	SAMN20285196	80	vanA	no	2019	Ireland	Europe
GCA_021334795.1	PRJNA514245	SAMN20285195	280	vanA	yes	2019	Ireland	Europe
GCA_021334855.1	PRJNA514245	SAMN20285194	80	vanA	yes	2019	Ireland	Europe
GCA_021330375.1	PRJNA514245	SAMN20285193	80	vanA	yes	2019	Ireland	Europe
GCA_021334015.1	PRJNA514245	SAMN20285192	80	vanA	yes	2019	Ireland	Europe
GCA_021319055.1	PRJNA514245	SAMN20285191	80	vanA	yes	2019	Ireland	Europe
GCA_021334035.1	PRJNA514245	SAMN20285190	80	vanA	yes	2019	Ireland	Europe
GCA_021333995.1	PRJNA514245	SAMN20285189	80	vanA	no	2019	Ireland	Europe
GCA_021319135.1	PRJNA514245	SAMN20285188	80	vanA	yes	2019	Ireland	Europe
GCA_021333955.1	PRJNA514245	SAMN20285187	80	vanA	yes	2019	Ireland	Europe
GCA_021333935.1	PRJNA514245	SAMN20285186	80	vanA	yes	2019	Ireland	Europe
GCA_021333895.1	PRJNA514245	SAMN20285185	80	vanA	no	2019	Ireland	Europe
GCA_021333915.1	PRJNA514245	SAMN20285184	612	vanA	no	2019	Ireland	Europe
GCA_021319095.1	PRJNA514245	SAMN20285183	80	vanA	yes	2019	Ireland	Europe
GCA_021333835.1	PRJNA514245	SAMN20285182	80	vanA	yes	2019	Ireland	Europe
GCA_021333855.1	PRJNA514245	SAMN20285181	80	vanA	yes	2019	Ireland	Europe
GCA_021333815.1	PRJNA514245	SAMN20285180	80	vanA	yes	2019	Ireland	Europe
GCA_021319115.1	PRJNA514245	SAMN20285179	80	vanA	no	2019	Ireland	Europe
GCA_021338495.1	PRJNA514245	SAMN20285178	80	vanA	yes	2019	Ireland	Europe
GCA_021338355.1	PRJNA514245	SAMN20285177	80	vanA	yes	2019	Ireland	Europe
GCA_021338395.1	PRJNA514245	SAMN20285176	80	vanA	no	2019	Ireland	Europe
GCA_021338375.1	PRJNA514245	SAMN20285175	80	vanA	yes	2019	Ireland	Europe
GCA_021318235.1	PRJNA514245	SAMN20285174	612	vanA	no	2019	Ireland	Europe
GCA_021338415.1	PRJNA514245	SAMN20285173	612	vanA	no	2019	Ireland	Europe
GCA_021338475.1	PRJNA514245	SAMN20285172	80	vanA	yes	2019	Ireland	Europe
GCA_021319035.1	PRJNA514245	SAMN20285171	80	vanA	yes	2019	Ireland	Europe
GCA_021319015.1	PRJNA514245	SAMN20285170	80	vanA	yes	2019	Ireland	Europe
GCA_021338515.1	PRJNA514245	SAMN20285169	80	vanA	yes	2019	Ireland	Europe
GCA_021318975.1	PRJNA514245	SAMN20285168	80	vanA	yes	2019	Ireland	Europe
GCA_021338455.1	PRJNA514245	SAMN20285167	80	vanA	yes	2019	Ireland	Europe
GCA_021338435.1	PRJNA514245	SAMN20285166	203	vanA	yes	2019	Ireland	Europe
GCA_021318915.1	PRJNA514245	SAMN20285165	80	vanA	yes	2019	Ireland	Europe
GCA_021333755.1	PRJNA514245	SAMN20285164	80	vanA	yes	2019	Ireland	Europe
GCA_021333275.1	PRJNA514245	SAMN20285163	80	vanA	yes	2019	Ireland	Europe
GCA_021331655.1	PRJNA514245	SAMN20285162	80	vanA	no	2019	Ireland	Europe
GCA_021326485.1	PRJNA514245	SAMN20285161	80	vanA	yes	2019	Ireland	Europe
GCA_021331615.1	PRJNA514245	SAMN20285160	80	vanA	yes	2019	Ireland	Europe
GCA_021317955.1	PRJNA514245	SAMN20285159	80	vanA	no	2019	Ireland	Europe
GCA_021318435.1	PRJNA514245	SAMN20285158	80	vanA	yes	2019	Ireland	Europe
GCA_021326395.1	PRJNA514245	SAMN20285157	80	vanA	yes	2019	Ireland	Europe
GCA_021318535.1	PRJNA514245	SAMN20285156	787	vanA	yes	2019	Ireland	Europe
GCA_021331635.1	PRJNA514245	SAMN20285155	80	vanA	yes	2019	Ireland	Europe
GCA_021331595.1	PRJNA514245	SAMN20285153	78	vanA	no	2019	Ireland	Europe
GCA_021318675.1	PRJNA514245	SAMN20285152	117	vanA	yes	2019	Ireland	Europe
GCA_021331535.1	PRJNA514245	SAMN20285151	18	vanA	no	2019	Ireland	Europe
GCA_021317995.1	PRJNA514245	SAMN20285150	80	vanA	yes	2019	Ireland	Europe
GCA_021326645.1	PRJNA514245	SAMN20285149	18	vanA	no	2019	Ireland	Europe
GCA_021331575.1	PRJNA514245	SAMN20285148	80	vanA	yes	2019	Ireland	Europe
GCA_021326585.1	PRJNA514245	SAMN20285147	80	vanA	yes	2019	Ireland	Europe
GCA_021331555.1	PRJNA514245	SAMN20285146	80	vanA	yes	2019	Ireland	Europe
GCA_021318455.1	PRJNA514245	SAMN20285145	80	vanA	yes	2019	Ireland	Europe
GCA_021331495.1	PRJNA514245	SAMN20285143	80	vanA	yes	2019	Ireland	Europe
GCA_021333475.1	PRJNA514245	SAMN20285142	80	vanA	yes	2019	Ireland	Europe
GCA_021326435.1	PRJNA514245	SAMN20285141	80	vanA	yes	2019	Ireland	Europe
GCA_021318415.1	PRJNA514245	SAMN20285140	80	vanA	yes	2019	Ireland	Europe
GCA_021322975.1	PRJNA514245	SAMN20285139	80	vanA	yes	2019	Ireland	Europe
GCA_021317935.1	PRJNA514245	SAMN20285138	80	vanA	yes	2019	Ireland	Europe
GCA_021326415.1	PRJNA514245	SAMN20285137	80	vanA	yes	2019	Ireland	Europe
GCA_021318395.1	PRJNA514245	SAMN20285136	80	vanA	no	2019	Ireland	Europe
GCA_021326605.1	PRJNA514245	SAMN20285134	612	vanA	no	2019	Ireland	Europe
GCA_021333455.1	PRJNA514245	SAMN20285133	18	vanA	no	2019	Ireland	Europe
GCA_021327125.1	PRJNA514245	SAMN20285132	80	vanA	yes	2019	Ireland	Europe
GCA_021318375.1	PRJNA514245	SAMN20285131	80	vanA	yes	2017	Ireland	Europe
GCA_021327045.1	PRJNA514245	SAMN20285130	80	vanA	yes	2019	Ireland	Europe
GCA_021318355.1	PRJNA514245	SAMN20285129	117	vanA	yes	2019	Ireland	Europe
GCA_021320095.1	PRJNA514245	SAMN20285127	80	vanA	yes	2019	Ireland	Europe
GCA_021322735.1	PRJNA514245	SAMN20285126	612	vanA	no	2019	Ireland	Europe
GCA_021335755.1	PRJNA514245	SAMN20285124	80	vanA	no	2019	Ireland	Europe
GCA_021334675.1	PRJNA514245	SAMN20285122	203	vanA	yes	2019	Ireland	Europe
GCA_021330315.1	PRJNA514245	SAMN20285121	80	vanA	yes	2019	Ireland	Europe
GCA_021338715.1	PRJNA514245	SAMN20285119	203	vanA	yes	2019	Ireland	Europe
GCA_021334555.1	PRJNA514245	SAMN20285118	80	vanA	yes	2019	Ireland	Europe
GCA_021329975.1	PRJNA514245	SAMN20285112	203	vanA	yes	2019	Ireland	Europe
GCA_021332495.1	PRJNA514245	SAMN20285111	80	vanA	yes	2017	Ireland	Europe
GCA_021332675.1	PRJNA514245	SAMN20285110	80	vanA	yes	2019	Ireland	Europe
GCA_021332175.1	PRJNA514245	SAMN20285108	2185	vanA	yes	2018	Ireland	Europe
GCA_021318035.1	PRJNA514245	SAMN20285107	203	vanA	yes	2018	Ireland	Europe
GCA_021318695.1	PRJNA514245	SAMN20285105	80	vanA	yes	2018	Ireland	Europe
GCA_021322675.1	PRJNA514245	SAMN20285099	203	vanA	yes	2018	Ireland	Europe
GCA_021322315.1	PRJNA514245	SAMN20285098	80	vanA	yes	2018	Ireland	Europe
GCA_021330535.1	PRJNA514245	SAMN20285096	80	vanA	yes	2018	Ireland	Europe
GCA_021335895.1	PRJNA514245	SAMN20285095	80	vanA	no	2018	Ireland	Europe
GCA_021340375.1	PRJNA514245	SAMN20285094	80	vanA	no	2018	Ireland	Europe
GCA_021318895.1	PRJNA514245	SAMN20285092	80	vanA	yes	2018	Ireland	Europe
GCA_021333395.1	PRJNA514245	SAMN20285091	80	vanA	yes	2017	Ireland	Europe
GCA_021321975.1	PRJNA514245	SAMN20285090	80	vanA	yes	2018	Ireland	Europe
GCA_021319795.1	PRJNA514245	SAMN20285089	80	vanA	yes	2018	Ireland	Europe
GCA_021336175.1	PRJNA514245	SAMN20285088	1395	vanA	yes	2018	Ireland	Europe
GCA_021319375.1	PRJNA514245	SAMN20285086	787	vanA	yes	2018	Ireland	Europe
GCA_021335815.1	PRJNA514245	SAMN20285085	80	vanA	no	2018	Ireland	Europe
GCA_021318175.1	PRJNA514245	SAMN20285083	787	vanA	yes	2018	Ireland	Europe
GCA_021331395.1	PRJNA514245	SAMN20285082	787	vanA	yes	2017	Ireland	Europe
GCA_021334055.1	PRJNA514245	SAMN20285079	80	vanA	yes	2018	Ireland	Europe
GCA_021334975.1	PRJNA514245	SAMN20285078	80	vanA	no	2018	Ireland	Europe
GCA_021319075.1	PRJNA514245	SAMN20285076	80	vanA	yes	2018	Ireland	Europe
GCA_021333875.1	PRJNA514245	SAMN20285075	612	vanA	yes	2018	Ireland	Europe
GCA_021319155.1	PRJNA514245	SAMN20285074	80	vanA	yes	2018	Ireland	Europe
GCA_021322835.1	PRJNA514245	SAMN20285072	787	vanA	yes	2017	Ireland	Europe
GCA_021333435.1	PRJNA514245	SAMN20285070	203	vanA	yes	2017	Ireland	Europe
GCA_021331455.1	PRJNA514245	SAMN20285069	992	vanA	yes	2017	Ireland	Europe
GCA_021332815.1	PRJNA514245	SAMN20285068	787	vanA	yes	2017	Ireland	Europe
GCA_021323075.1	PRJNA514245	SAMN20285067	Novel	vanA	yes	2017	Ireland	Europe
GCA_021339035.1	PRJNA514245	SAMN20285065	787	vanA	yes	2017	Ireland	Europe
GCA_021333255.1	PRJNA514245	SAMN20285064	80	vanA	yes	2017	Ireland	Europe
GCA_021738855.1	PRJNA799051	SAMN25144807	1421	vanB	yes	2019	Ireland	Europe
GCA_021326115.1	PRJNA514245	SAMN20285491	789	vanB	yes	2019	Ireland	Europe
GCA_021319635.1	PRJNA514245	SAMN20285480	789	vanB	yes	2019	Ireland	Europe
GCA_021333735.1	PRJNA514245	SAMN20285361	17	vanB	yes	2019	Ireland	Europe
GCA_021333695.1	PRJNA514245	SAMN20285358	17	vanB	yes	2019	Ireland	Europe
GCA_021333675.1	PRJNA514245	SAMN20285355	17	vanB	yes	2019	Ireland	Europe
GCA_021319275.1	PRJNA514245	SAMN20285300	17	vanB	yes	2019	Ireland	Europe
GCA_021330335.1	PRJNA514245	SAMN20285207	17	vanB	yes	2019	Ireland	Europe
GCA_021319855.1	PRJNA514245	SAMN20285154	17	vanB	yes	2019	Ireland	Europe
GCA_021318475.1	PRJNA514245	SAMN20285144	17	vanB	yes	2019	Ireland	Europe
GCA_021317975.1	PRJNA514245	SAMN20285101	17	vanB	yes	2018	Ireland	Europe
GCA_022462905.1	PRJNA765464	SAMN21560353	772	vanA	no	2019	Israel	Asia
GCA_022462935.1	PRJNA765464	SAMN21560352	772	vanA	no	2019	Israel	Asia
GCA_022462955.1	PRJNA765464	SAMN21560351	772	vanA	no	2019	Israel	Asia
GCA_022462975.1	PRJNA765464	SAMN21560350	772	vanA	no	2020	Israel	Asia
GCA_022462995.1	PRJNA765464	SAMN21560349	772	vanA	no	2019	Israel	Asia
GCA_022463005.1	PRJNA765464	SAMN21560348	78	vanA	yes	2019	Israel	Asia
GCA_022463035.1	PRJNA765464	SAMN21560347	772	vanA	no	2019	Israel	Asia
GCA_022463045.1	PRJNA765464	SAMN21560346	772	vanA	no	2019	Israel	Asia
GCA_022463075.1	PRJNA765464	SAMN21560345	117	vanA	no	2020	Israel	Asia
GCA_022463085.1	PRJNA765464	SAMN21560344	117	vanA	no	2020	Israel	Asia
GCA_022463095.1	PRJNA765464	SAMN21560343	80	vanA	no	2020	Israel	Asia
GCA_022463155.1	PRJNA765464	SAMN21560342	78	vanA	yes	2019	Israel	Asia
GCA_022463135.1	PRJNA765464	SAMN21560341	772	vanA	no	2019	Israel	Asia
GCA_022463205.1	PRJNA765464	SAMN21560340	772	vanA	no	2020	Israel	Asia
GCA_022463175.1	PRJNA765464	SAMN21560339	772	vanA	no	2020	Israel	Asia
GCA_022463195.1	PRJNA765464	SAMN21560338	772	vanA	no	2019	Israel	Asia
GCA_022463235.1	PRJNA765464	SAMN21560337	80	vanA	no	2020	Israel	Asia
GCA_022463255.1	PRJNA765464	SAMN21560336	772	vanA	no	2020	Israel	Asia
GCA_022463275.1	PRJNA765464	SAMN21560335	117	vanA	yes	2020	Israel	Asia
GCA_022463315.1	PRJNA765464	SAMN21560334	772	vanA	no	2020	Israel	Asia
GCA_022463355.1	PRJNA765464	SAMN21560333	80	vanA	no	2020	Israel	Asia
GCA_022463295.1	PRJNA765464	SAMN21560332	78	vanA	yes	2019	Israel	Asia
GCA_022463335.1	PRJNA765464	SAMN21560331	772	vanA	no	2019	Israel	Asia
GCA_022463375.1	PRJNA765464	SAMN21560330	772	vanA	no	2019	Israel	Asia
GCA_022463395.1	PRJNA765464	SAMN21560329	772	vanA	no	2019	Israel	Asia
GCA_022463425.1	PRJNA765464	SAMN21560328	117	vanA	no	2018	Israel	Asia
GCA_022463415.1	PRJNA765464	SAMN21560327	772	vanA	no	2018	Israel	Asia
GCA_022463435.1	PRJNA765464	SAMN21560326	772	vanA	yes	2018	Israel	Asia
GCA_022463475.1	PRJNA765464	SAMN21560325	772	vanA	no	2018	Israel	Asia
GCA_022463495.1	PRJNA765464	SAMN21560324	772	vanA	no	2018	Israel	Asia
GCA_022463575.1	PRJNA765464	SAMN21560323	80	vanA	yes	2018	Israel	Asia
GCA_022463525.1	PRJNA765464	SAMN21560322	772	vanA	no	2018	Israel	Asia
GCA_022463535.1	PRJNA765464	SAMN21560321	772	vanA	no	2018	Israel	Asia
GCA_022463515.1	PRJNA765464	SAMN21560320	80	vanA	yes	2018	Israel	Asia
GCA_022463595.1	PRJNA765464	SAMN21560319	80	vanA	yes	2017	Israel	Asia
GCA_022463615.1	PRJNA765464	SAMN21560318	772	vanA	yes	2017	Israel	Asia
GCA_022463635.1	PRJNA765464	SAMN21560317	772	vanA	yes	2017	Israel	Asia
GCA_022463645.1	PRJNA765464	SAMN21560316	117	vanA	no	2017	Israel	Asia
GCA_022463675.1	PRJNA765464	SAMN21560315	772	vanA	no	2016	Israel	Asia
GCA_022463685.1	PRJNA765464	SAMN21560314	17	vanA	no	2017	Israel	Asia
GCA_022463715.1	PRJNA765464	SAMN21560313	18	vanA	no	2017	Israel	Asia
GCA_022463755.1	PRJNA765464	SAMN21560312	80	vanA	yes	2017	Israel	Asia
GCA_022463735.1	PRJNA765464	SAMN21560311	17	vanA	no	2017	Israel	Asia
GCA_022463795.1	PRJNA765464	SAMN21560310	117	vanA	no	2018	Israel	Asia
GCA_022463775.1	PRJNA765464	SAMN21560309	80	vanA	no	2017	Israel	Asia
GCA_022463815.1	PRJNA765464	SAMN21560308	78	vanA	no	2017	Israel	Asia
GCA_022463835.1	PRJNA765464	SAMN21560307	80	vanA	yes	2017	Israel	Asia
GCA_022463855.1	PRJNA765464	SAMN21560306	18	vanA	yes	2018	Israel	Asia
GCA_022463875.1	PRJNA765464	SAMN21560305	18	vanA	no	2018	Israel	Asia
GCA_022463895.1	PRJNA765464	SAMN21560304	772	vanA	no	2012	Israel	Asia
GCA_022463915.1	PRJNA765464	SAMN21560303	78	vanA	yes	2014	Israel	Asia
GCA_022463945.1	PRJNA765464	SAMN21560302	772	vanA	no	2012	Israel	Asia
GCA_022463935.1	PRJNA765464	SAMN21560301	78	vanA	yes	2014	Israel	Asia
GCA_022463975.1	PRJNA765464	SAMN21560300	78	vanA	yes	2013	Israel	Asia
GCA_022463995.1	PRJNA765464	SAMN21560299	78	vanA	yes	2013	Israel	Asia
GCA_022464005.1	PRJNA765464	SAMN21560298	117	vanA	no	2014	Israel	Asia
GCA_022464115.1	PRJNA765464	SAMN21560297	80	vanA	no	2012	Israel	Asia
GCA_022464135.1	PRJNA765464	SAMN21560296	2277	vanA	no	2014	Israel	Asia
GCA_022464075.1	PRJNA765464	SAMN21560295	117	vanA	no	2012	Israel	Asia
GCA_022464155.1	PRJNA765464	SAMN21560294	78	vanA	yes	2014	Israel	Asia
GCA_022464175.1	PRJNA765464	SAMN21560293	78	vanA	yes	2014	Israel	Asia
GCA_022464195.1	PRJNA765464	SAMN21560292	78	vanA	yes	2014	Israel	Asia
GCA_022464215.1	PRJNA765464	SAMN21560291	117	vanA	no	2014	Israel	Asia
GCA_022464225.1	PRJNA765464	SAMN21560289	80	vanA	yes	2014	Israel	Asia
GCA_022464275.1	PRJNA765464	SAMN21560288	772	vanA	no	2014	Israel	Asia
GCA_022464295.1	PRJNA765464	SAMN21560287	80	vanA	no	2016	Israel	Asia
GCA_022464315.1	PRJNA765464	SAMN21560286	78	vanA	yes	2014	Israel	Asia
GCA_022464355.1	PRJNA765464	SAMN21560285	772	vanA	no	2016	Israel	Asia
GCA_022464325.1	PRJNA765464	SAMN21560284	78	vanA	yes	2014	Israel	Asia
GCA_022464375.1	PRJNA765464	SAMN21560283	772	vanA	no	2014	Israel	Asia
GCA_022464385.1	PRJNA765464	SAMN21560282	117	vanA	no	2014	Israel	Asia
GCA_022464435.1	PRJNA765464	SAMN21560281	772	vanA	no	2014	Israel	Asia
GCA_022464415.1	PRJNA765464	SAMN21560280	80	vanA	yes	2014	Israel	Asia
GCA_022464455.1	PRJNA765464	SAMN21560279	772	vanA	no	2014	Israel	Asia
GCA_022464485.1	PRJNA765464	SAMN21560278	78	vanA	yes	2014	Israel	Asia
GCA_022464475.1	PRJNA765464	SAMN21560277	18	vanA	no	2014	Israel	Asia
GCA_022464515.1	PRJNA765464	SAMN21560276	80	vanA	no	2015	Israel	Asia
GCA_022464535.1	PRJNA765464	SAMN21560275	78	vanA	yes	2015	Israel	Asia
GCA_022464555.1	PRJNA765464	SAMN21560274	78	vanA	yes	2015	Israel	Asia
GCA_022464595.1	PRJNA765464	SAMN21560273	78	vanA	yes	2015	Israel	Asia
GCA_022467695.1	PRJNA765464	SAMN21560272	78	vanA	yes	2015	Israel	Asia
GCA_022467715.1	PRJNA765464	SAMN21560271	78	vanA	yes	2015	Israel	Asia
GCA_022467765.1	PRJNA765464	SAMN21560270	78	vanA	yes	2015	Israel	Asia
GCA_022467755.1	PRJNA765464	SAMN21560269	78	vanA	yes	2015	Israel	Asia
GCA_022467795.1	PRJNA765464	SAMN21560268	78	vanA	yes	2015	Israel	Asia
GCA_022467855.1	PRJNA765464	SAMN21560267	80	vanA	yes	2017	Israel	Asia
GCA_022467835.1	PRJNA765464	SAMN21560266	80	vanA	yes	2016	Israel	Asia
GCA_022467875.1	PRJNA765464	SAMN21560265	772	vanA	no	2016	Israel	Asia
GCA_022467895.1	PRJNA765464	SAMN21560264	78	vanA	yes	2016	Israel	Asia
GCA_022467945.1	PRJNA765464	SAMN21560263	80	vanA	yes	2016	Israel	Asia
GCA_022464575.1	PRJNA765464	SAMN21560262	80	vanA	no	2016	Israel	Asia
GCA_022467935.1	PRJNA765464	SAMN21560261	80	vanA	no	2016	Israel	Asia
GCA_022468015.1	PRJNA765464	SAMN21560260	80	vanA	no	2016	Israel	Asia
GCA_022467995.1	PRJNA765464	SAMN21560259	772	vanA	no	2016	Israel	Asia
GCA_022468035.1	PRJNA765464	SAMN21560258	80	vanA	no	2016	Israel	Asia
GCA_022468055.1	PRJNA765464	SAMN21560257	78	vanA	yes	2016	Israel	Asia
GCA_022468105.1	PRJNA765464	SAMN21560256	80	vanA	yes	2016	Israel	Asia
GCA_022468095.1	PRJNA765464	SAMN21560255	78	vanA	yes	2016	Israel	Asia
GCA_022468135.1	PRJNA765464	SAMN21560254	80	vanA	yes	2016	Israel	Asia
GCA_022468155.1	PRJNA765464	SAMN21560253	772	vanA	no	2016	Israel	Asia
GCA_022468225.1	PRJNA765464	SAMN21560252	18	vanA	yes	2016	Israel	Asia
GCA_022468175.1	PRJNA765464	SAMN21560251	772	vanA	no	2016	Israel	Asia
GCA_022468255.1	PRJNA765464	SAMN21560250	80	vanA	no	2016	Israel	Asia
GCA_022468215.1	PRJNA765464	SAMN21560249	80	vanA	no	2016	Israel	Asia
GCA_022468315.1	PRJNA765464	SAMN21560248	18	vanA	yes	2018	Israel	Asia
GCA_022468265.1	PRJNA765464	SAMN21560247	78	vanA	yes	2017	Israel	Asia
GCA_022464585.1	PRJNA765464	SAMN21560246	772	vanA	no	2017	Israel	Asia
GCA_022468375.1	PRJNA765464	SAMN21560245	117	vanA	no	2017	Israel	Asia
GCA_022468335.1	PRJNA765464	SAMN21560244	772	vanA	no	2017	Israel	Asia
GCA_022468415.1	PRJNA765464	SAMN21560243	80	vanA	no	2017	Israel	Asia
GCA_022468385.1	PRJNA765464	SAMN21560242	80	vanA	no	2017	Israel	Asia
GCA_022468505.1	PRJNA765464	SAMN21560239	80	vanA	no	2017	Israel	Asia
GCA_022468475.1	PRJNA765464	SAMN21560238	117	vanA	no	2017	Israel	Asia
GCA_022468495.1	PRJNA765464	SAMN21560237	80	vanA	no	2017	Israel	Asia
GCA_022468555.1	PRJNA765464	SAMN21560236	18	vanA	no	2017	Israel	Asia
GCA_022468595.1	PRJNA765464	SAMN21560235	80	vanA	yes	2017	Israel	Asia
GCA_022468615.1	PRJNA765464	SAMN21560234	117	vanA	yes	2018	Israel	Asia
GCA_022468625.1	PRJNA765464	SAMN21560233	80	vanA	yes	2018	Israel	Asia
GCA_022468675.1	PRJNA765464	SAMN21560232	18	vanA	yes	2018	Israel	Asia
GCA_022468695.1	PRJNA765464	SAMN21560231	117	vanA	no	2018	Israel	Asia
GCA_022468875.1	PRJNA765464	SAMN21560230	117	vanA	no	2018	Israel	Asia
GCA_022468885.1	PRJNA765464	SAMN21560229	18	vanA	yes	2018	Israel	Asia
GCA_022468815.1	PRJNA765464	SAMN21560228	80	vanA	no	2018	Israel	Asia
GCA_022468955.1	PRJNA765464	SAMN21560227	18	vanA	yes	2018	Israel	Asia
GCA_022468915.1	PRJNA765464	SAMN21560226	736	vanA	yes	2018	Israel	Asia
GCA_022468925.1	PRJNA765464	SAMN21560225	412	vanA	no	2018	Israel	Asia
GCA_022469035.1	PRJNA765464	SAMN21560224	80	vanA	no	2018	Israel	Asia
GCA_022469055.1	PRJNA765464	SAMN21560223	80	vanA	yes	2018	Israel	Asia
GCA_022464635.1	PRJNA765464	SAMN21560222	772	vanA	no	2017	Israel	Asia
GCA_022469135.1	PRJNA765464	SAMN21560221	18	vanA	no	2011	Israel	Asia
GCA_022464695.1	PRJNA765464	SAMN21560220	18	vanA	yes	2017	Israel	Asia
GCA_022464655.1	PRJNA765464	SAMN21560219	772	vanA	no	2017	Israel	Asia
GCA_022469115.1	PRJNA765464	SAMN21560218	772	vanA	no	2017	Israel	Asia
GCA_022464675.1	PRJNA765464	SAMN21560217	80	vanA	yes	2016	Israel	Asia
GCA_022464715.1	PRJNA765464	SAMN21560216	78	vanA	yes	2016	Israel	Asia
GCA_022464735.1	PRJNA765464	SAMN21560215	18	vanA	no	2011	Israel	Asia
GCA_022464785.1	PRJNA765464	SAMN21560214	18	vanA	no	2016	Israel	Asia
GCA_022464775.1	PRJNA765464	SAMN21560213	772	vanA	no	2016	Israel	Asia
GCA_022464755.1	PRJNA765464	SAMN21560212	18	vanA	no	2016	Israel	Asia
GCA_022464815.1	PRJNA765464	SAMN21560211	80	vanA	yes	2016	Israel	Asia
GCA_022469095.1	PRJNA765464	SAMN21560210	80	vanA	no	2016	Israel	Asia
GCA_022469165.1	PRJNA765464	SAMN21560209	18	vanA	no	2015	Israel	Asia
GCA_022464835.1	PRJNA765464	SAMN21560208	80	vanA	no	2015	Israel	Asia
GCA_022469155.1	PRJNA765464	SAMN21560207	772	vanA	no	2015	Israel	Asia
GCA_022464905.1	PRJNA765464	SAMN21560206	80	vanA	no	2015	Israel	Asia
GCA_022469195.1	PRJNA765464	SAMN21560205	772	vanA	no	2015	Israel	Asia
GCA_022469215.1	PRJNA765464	SAMN21560204	2274	vanA	no	2015	Israel	Asia
GCA_022469235.1	PRJNA765464	SAMN21560203	80	vanA	no	2015	Israel	Asia
GCA_022464845.1	PRJNA765464	SAMN21560202	772	vanA	no	2015	Israel	Asia
GCA_022469265.1	PRJNA765464	SAMN21560201	412	vanA	no	2011	Israel	Asia
GCA_022469255.1	PRJNA765464	SAMN21560200	412	vanA	no	2011	Israel	Asia
GCA_022469315.1	PRJNA765464	SAMN21560199	Novel	vanA	no	2015	Israel	Asia
GCA_022469295.1	PRJNA765464	SAMN21560198	80	vanA	no	2014	Israel	Asia
GCA_022464895.1	PRJNA765464	SAMN21560197	80	vanA	no	2014	Israel	Asia
GCA_022469335.1	PRJNA765464	SAMN21560196	2275	vanA	no	2014	Israel	Asia
GCA_022464875.1	PRJNA765464	SAMN21560195	80	vanA	no	2014	Israel	Asia
GCA_022464955.1	PRJNA765464	SAMN21560194	18	vanA	no	2014	Israel	Asia
GCA_022469375.1	PRJNA765464	SAMN21560193	18	vanA	no	2010	Israel	Asia
GCA_022469355.1	PRJNA765464	SAMN21560192	18	vanA	no	2014	Israel	Asia
GCA_022469435.1	PRJNA765464	SAMN21560191	18	vanA	no	2014	Israel	Asia
GCA_022469415.1	PRJNA765464	SAMN21560189	80	vanA	no	2014	Israel	Asia
GCA_022469455.1	PRJNA765464	SAMN21560188	Novel	vanA	yes	2014	Israel	Asia
GCA_022469465.1	PRJNA765464	SAMN21560187	117	vanA	no	2013	Israel	Asia
GCA_022469495.1	PRJNA765464	SAMN21560186	412	vanA	no	2013	Israel	Asia
GCA_022469525.1	PRJNA765464	SAMN21560185	412	vanA	yes	2012	Israel	Asia
GCA_022469515.1	PRJNA765464	SAMN21560184	18	vanA	no	2012	Israel	Asia
GCA_022469575.1	PRJNA765464	SAMN21560183	18	vanA	no	2010	Israel	Asia
GCA_022464935.1	PRJNA765464	SAMN21560182	412	vanA	no	2010	Israel	Asia
GCA_022469555.1	PRJNA765464	SAMN21560181	412	vanA	no	2010	Israel	Asia
GCA_022465015.1	PRJNA765464	SAMN21560180	18	vanA	no	2010	Israel	Asia
GCA_022464975.1	PRJNA765464	SAMN21560179	18	vanA	no	2015	Israel	Asia
GCA_022468535.1	PRJNA765464	SAMN21560240	132	vanB	yes	2017	Israel	Asia
GCA_017262615.1	PRJNA514245	SAMN15088089	209	vanB	no	2002	Italy	Europe
GCA_026073515.1	PRJDB13429	SAMD00466812	80	vanA	yes	2013	Japan	Asia
GCA_026073495.1	PRJDB13429	SAMD00466811	203	vanA	no	2013	Japan	Asia
GCA_026073435.1	PRJDB13429	SAMD00466808	2060	vanA	yes	2010	Japan	Asia
GCA_026073395.1	PRJDB13429	SAMD00466806	1902	vanA	no	2002	Japan	Asia
GCA_026073375.1	PRJDB13429	SAMD00466805	1902	vanA	no	2002	Japan	Asia
GCA_026073355.1	PRJDB13429	SAMD00466804	1902	vanA	no	2002	Japan	Asia
GCA_021760765.1	PRJNA514245	SAMD00392285	1421	vanA	no	2019	Japan	Asia
GCA_021760785.1	PRJNA514245	SAMD00392284	1421	vanA	no	2019	Japan	Asia
GCA_021760825.1	PRJNA514245	SAMD00392283	1421	vanA	no	2019	Japan	Asia
GCA_021760845.1	PRJNA514245	SAMD00392281	1421	vanA	no	2019	Japan	Asia
GCA_021760865.1	PRJNA514245	SAMD00392280	1421	vanA	no	2019	Japan	Asia
GCA_021761245.1	PRJNA514245	SAMD00392279	1421	vanA	no	2019	Japan	Asia
GCA_021760885.1	PRJNA514245	SAMD00392278	1421	vanA	no	2019	Japan	Asia
GCA_021760905.1	PRJNA514245	SAMD00392277	1421	vanA	no	2019	Japan	Asia
GCA_021761605.1	PRJNA514245	SAMD00392276	1421	vanA	no	2018	Japan	Asia
GCA_021760945.1	PRJNA514245	SAMD00392275	1421	vanA	no	2018	Japan	Asia
GCA_021761445.1	PRJNA514245	SAMD00392274	1421	vanA	no	2018	Japan	Asia
GCA_021761645.1	PRJNA514245	SAMD00392271	1421	vanA	no	2019	Japan	Asia
GCA_015364705.1	PRJNA514245	SAMD00197977	78	vanA	yes	2018	Japan	Asia
GCA_015364625.1	PRJNA514245	SAMD00197976	78	vanA	yes	2018	Japan	Asia
GCA_026073535.1	PRJDB13429	SAMD00466813	2061	vanB	yes	2017	Japan	Asia
GCA_026073475.1	PRJDB13429	SAMD00466810	78	vanB	yes	2011	Japan	Asia
GCA_026073455.1	PRJDB13429	SAMD00466809	18	vanB	no	2011	Japan	Asia
GCA_021760925.1	PRJNA514245	SAMD00392273	18	vanB	no	2021	Japan	Asia
GCA_021761325.1	PRJNA514245	SAMD00392272	78	vanB	yes	2019	Japan	Asia
GCA_002025045.1	PRJNA358851	SAMN06472830	1421	vanA	no	2015	Korea	Asia
GCA_002025065.1	PRJNA358851	SAMN06472829	1421	vanA	no	2014	Korea	Asia
GCA_014325595.1	PRJNA605642	SAMN14073426	80	vanA	yes	2017	Lebanon	Asia
GCA_014325565.1	PRJNA605642	SAMN14073425	80	vanA	yes	2017	Lebanon	Asia
GCA_014325585.1	PRJNA605642	SAMN14073424	203	vanA	yes	2017	Lebanon	Asia
GCA_014325645.1	PRJNA605642	SAMN14073423	80	vanA	yes	2017	Lebanon	Asia
GCA_014325625.1	PRJNA605642	SAMN14073422	203	vanA	yes	2017	Lebanon	Asia
GCA_014325665.1	PRJNA605642	SAMN14073421	1862	vanA	yes	2017	Lebanon	Asia
GCA_014325675.1	PRJNA605642	SAMN14073420	80	vanA	no	2017	Lebanon	Asia
GCA_014325705.1	PRJNA605642	SAMN14073419	80	vanA	yes	2017	Lebanon	Asia
GCA_014325735.1	PRJNA605642	SAMN14073418	80	vanA	yes	2017	Lebanon	Asia
GCA_014325725.1	PRJNA605642	SAMN14073417	203	vanA	yes	2017	Lebanon	Asia
GCA_014325755.1	PRJNA605642	SAMN14073416	117	vanA	yes	2017	Lebanon	Asia
GCA_014325785.1	PRJNA605642	SAMN14073415	80	vanA	yes	2017	Lebanon	Asia
GCA_014325795.1	PRJNA605642	SAMN14073414	203	vanA	yes	2017	Lebanon	Asia
GCA_014325825.1	PRJNA605642	SAMN14073413	80	vanA	yes	2018	Lebanon	Asia
GCA_014325845.1	PRJNA605642	SAMN14073412	80	vanA	no	2018	Lebanon	Asia
GCA_014325835.1	PRJNA605642	SAMN14073411	80	vanA	yes	2018	Lebanon	Asia
GCA_014325885.1	PRJNA605642	SAMN14073410	80	vanA	yes	2018	Lebanon	Asia
GCA_014325905.1	PRJNA605642	SAMN14073409	203	vanA	yes	2018	Lebanon	Asia
GCA_014325955.1	PRJNA605642	SAMN14073408	80	vanA	yes	2018	Lebanon	Asia
GCA_014325935.1	PRJNA605642	SAMN14073407	203	vanA	yes	2018	Lebanon	Asia
GCA_014325945.1	PRJNA605642	SAMN14073406	1862	vanA	yes	2018	Lebanon	Asia
GCA_014325925.1	PRJNA605642	SAMN14073405	80	vanA	yes	2018	Lebanon	Asia
GCA_014326005.1	PRJNA605642	SAMN14073404	80	vanA	yes	2018	Lebanon	Asia
GCA_014326075.1	PRJNA605642	SAMN14073403	80	vanA	yes	2018	Lebanon	Asia
GCA_014326085.1	PRJNA605642	SAMN14073402	80	vanA	yes	2018	Lebanon	Asia
GCA_014326025.1	PRJNA605642	SAMN14073401	80	vanA	yes	2018	Lebanon	Asia
GCA_014326065.1	PRJNA605642	SAMN14073400	80	vanA	yes	2018	Lebanon	Asia
GCA_014326035.1	PRJNA605642	SAMN14073399	80	vanA	yes	2018	Lebanon	Asia
GCA_014326135.1	PRJNA605642	SAMN14073398	612	vanA	no	2018	Lebanon	Asia
GCA_014326145.1	PRJNA605642	SAMN14073397	80	vanA	yes	2018	Lebanon	Asia
GCA_014326165.1	PRJNA605642	SAMN14073396	203	vanA	yes	2018	Lebanon	Asia
GCA_014326125.1	PRJNA605642	SAMN14073395	203	vanA	yes	2018	Lebanon	Asia
GCA_014326195.1	PRJNA605642	SAMN14073394	203	vanA	yes	2018	Lebanon	Asia
GCA_014326265.1	PRJNA605642	SAMN14073392	612	vanA	no	2018	Lebanon	Asia
GCA_014326245.1	PRJNA605642	SAMN14073389	80	vanA	yes	2018	Lebanon	Asia
GCA_014326325.1	PRJNA605642	SAMN14073387	203	vanA	yes	2018	Lebanon	Asia
GCA_014326425.1	PRJNA605642	SAMN14073384	203	vanA	yes	2018	Lebanon	Asia
GCA_014326395.1	PRJNA605642	SAMN14073383	203	vanA	yes	2018	Lebanon	Asia
GCA_014326415.1	PRJNA605642	SAMN14073382	612	vanA	yes	2018	Lebanon	Asia
GCA_014326495.1	PRJNA605642	SAMN14073379	203	vanA	yes	2018	Lebanon	Asia
GCA_014337875.1	PRJNA605642	SAMN14073378	80	vanA	yes	2018	Lebanon	Asia
GCA_014326485.1	PRJNA605642	SAMN14073377	203	vanA	yes	2018	Lebanon	Asia
GCA_014326525.1	PRJNA605642	SAMN14073376	80	vanA	yes	2018	Lebanon	Asia
GCA_014326595.1	PRJNA605642	SAMN14073375	80	vanA	yes	2018	Lebanon	Asia
GCA_014326575.1	PRJNA605642	SAMN14073374	80	vanA	yes	2018	Lebanon	Asia
GCA_014326585.1	PRJNA605642	SAMN14073373	80	vanA	yes	2018	Lebanon	Asia
GCA_014326225.1	PRJNA605642	SAMN14073393	117	vanB	yes	2018	Lebanon	Asia
GCA_014326295.1	PRJNA605642	SAMN14073391	117	vanB	yes	2018	Lebanon	Asia
GCA_014326285.1	PRJNA605642	SAMN14073390	117	vanB	yes	2018	Lebanon	Asia
GCA_014326305.1	PRJNA605642	SAMN14073388	117	vanB	yes	2018	Lebanon	Asia
GCA_014326365.1	PRJNA605642	SAMN14073386	117	vanB	yes	2018	Lebanon	Asia
GCA_014326385.1	PRJNA605642	SAMN14073385	117	vanB	yes	2018	Lebanon	Asia
GCA_014326465.1	PRJNA605642	SAMN14073381	117	vanB	yes	2018	Lebanon	Asia
GCA_014337895.1	PRJNA605642	SAMN14073380	117	vanB	yes	2018	Lebanon	Asia
GCA_026304635.1	PRJNA514245	SAMEA111504919	78	vanA	yes	2020	Lithuania	Europe
GCA_025628795.1	PRJNA885246	SAMN31079722	80	vanA	yes	2021	Malaysia	Asia
GCA_001969645.1	PRJNA312726	SAMN04500826	203	vanA	yes	2011	Malaysia	Asia
GCA_001969545.1	PRJNA312725	SAMN04500822	203	vanA	yes	2011	Malaysia	Asia
GCA_001969625.1	PRJNA312724	SAMN04500821	80	vanA	yes	2011	Malaysia	Asia
GCA_001969615.1	PRJNA312723	SAMN04500812	80	vanA	yes	2011	Malaysia	Asia
GCA_008131645.1	PRJNA335751	SAMN05461973	770	vanA	no	2012	Mexico	North America
GCA_008131625.1	PRJNA335751	SAMN05461972	1304	vanA	no	2012	Mexico	North America
GCA_003268235.1	PRJNA477347	SAMN09466876	80	vanA	no	2014	Netherlands	Europe
GCA_002442445.1	PRJNA352198	SAMN06111311	6	vanA	no	2012	Netherlands	Europe
GCA_002442955.1	PRJNA344739	SAMN06006823	16	vanA	no	2002	Netherlands	Europe
GCA_015416225.1	PRJNA514245	SAMN05832651	Novel	vanA	no	2005	Netherlands	Europe
GCA_015416405.1	PRJNA514245	SAMN05832648	Novel	vanA	no	2004	Netherlands	Europe
GCA_015416305.1	PRJNA514245	SAMN05832647	Novel	vanA	no	2004	Netherlands	Europe
GCA_015416245.1	PRJNA514245	SAMN05832645	Novel	vanA	no	2004	Netherlands	Europe
GCA_017976725.1	PRJNA514245	SAMN05832642	Novel	vanA	no	2003	Netherlands	Europe
GCA_015416385.1	PRJNA514245	SAMN05832640	Novel	vanA	no	2003	Netherlands	Europe
GCA_015416325.1	PRJNA514245	SAMN05832637	Novel	vanA	no	2002	Netherlands	Europe
GCA_015417125.1	PRJNA514245	SAMN05832600	16	vanA	no	2003	Netherlands	Europe
GCA_015417165.1	PRJNA514245	SAMN05832599	16	vanA	no	2003	Netherlands	Europe
GCA_015415655.1	PRJNA514245	SAMN05832598	16	vanA	no	2003	Netherlands	Europe
GCA_015415365.1	PRJNA514245	SAMN05832597	16	vanA	no	2003	Netherlands	Europe
GCA_015416605.1	PRJNA514245	SAMN05832596	16	vanA	no	2003	Netherlands	Europe
GCA_015416665.1	PRJNA514245	SAMN05832595	16	vanA	no	2003	Netherlands	Europe
GCA_015415425.1	PRJNA514245	SAMN05832592	16	vanA	no	2002	Netherlands	Europe
GCA_015416905.1	PRJNA514245	SAMN05832587	16	vanA	no	2002	Netherlands	Europe
GCA_015417205.1	PRJNA514245	SAMN05832586	16	vanA	no	2002	Netherlands	Europe
GCA_015415845.1	PRJNA514245	SAMN05832585	16	vanA	no	2002	Netherlands	Europe
GCA_015416465.1	PRJNA514245	SAMN05832582	16	vanA	no	2002	Netherlands	Europe
GCA_015415385.1	PRJNA514245	SAMN05832581	16	vanA	no	2002	Netherlands	Europe
GCA_015416805.1	PRJNA514245	SAMN05832580	16	vanA	no	2002	Netherlands	Europe
GCA_015416825.1	PRJNA514245	SAMN05832578	16	vanA	no	2002	Netherlands	Europe
GCA_000321745.1	PRJNA82441	SAMN00779807	5	vanA	no	2002	Netherlands	Europe
GCA_020178155.1	PRJNA725797	SAMN18905391	117	vanB	no	2012	Netherlands	Europe
GCA_020176925.1	PRJNA725797	SAMN18899573	117	vanB	no	2012	Netherlands	Europe
GCA_003268205.1	PRJNA477347	SAMN09466875	117	vanB	no	2014	Netherlands	Europe
GCA_003268195.1	PRJNA477347	SAMN09466874	80	vanB	no	2014	Netherlands	Europe
GCA_003268245.1	PRJNA477347	SAMN09466873	117	vanB	no	2014	Netherlands	Europe
GCA_002442275.1	PRJNA352198	SAMN06111317	192	vanB	yes	2012	Netherlands	Europe
GCA_002631655.1	PRJNA352198	SAMN06111316	17	vanB	no	2012	Netherlands	Europe
GCA_002631535.1	PRJNA352198	SAMN06111315	17	vanB	no	2012	Netherlands	Europe
GCA_002442475.1	PRJNA352198	SAMN06111314	192	vanB	yes	2012	Netherlands	Europe
GCA_002631625.1	PRJNA352198	SAMN06111313	17	vanB	yes	2012	Netherlands	Europe
GCA_002631505.1	PRJNA352198	SAMN06111312	17	vanB	yes	2012	Netherlands	Europe
GCA_015415405.1	PRJNA514245	SAMN05832657	260	vanB	no	2003	Netherlands	Europe
GCA_015415945.1	PRJNA514245	SAMN05832656	260	vanB	no	2003	Netherlands	Europe
GCA_015416205.1	PRJNA514245	SAMN05832655	260	vanB	no	2003	Netherlands	Europe
GCA_015416285.1	PRJNA514245	SAMN05832646	260	vanB	no	2004	Netherlands	Europe
GCA_015416365.1	PRJNA514245	SAMN05832644	260	vanB	no	2004	Netherlands	Europe
GCA_015416345.1	PRJNA514245	SAMN05832643	260	vanB	no	2003	Netherlands	Europe
GCA_018085845.1	PRJNA514245	SAMN05832641	260	vanB	no	2003	Netherlands	Europe
GCA_015416265.1	PRJNA514245	SAMN05832623	260	vanB	no	2004	Netherlands	Europe
GCA_015416615.1	PRJNA514245	SAMN05832619	17	vanB	no	2008	Netherlands	Europe
GCA_015416545.1	PRJNA514245	SAMN05832618	17	vanB	no	2008	Netherlands	Europe
GCA_015416885.1	PRJNA514245	SAMN05832615	17	vanB	no	2007	Netherlands	Europe
GCA_015416865.1	PRJNA514245	SAMN05832610	17	vanB	no	2007	Netherlands	Europe
GCA_015416985.1	PRJNA514245	SAMN05832609	17	vanB	no	2007	Netherlands	Europe
GCA_015417005.1	PRJNA514245	SAMN05832608	17	vanB	no	2007	Netherlands	Europe
GCA_015417045.1	PRJNA514245	SAMN05832607	17	vanB	no	2007	Netherlands	Europe
GCA_015417085.1	PRJNA514245	SAMN05832603	17	vanB	no	2007	Netherlands	Europe
GCA_015417105.1	PRJNA514245	SAMN05832602	17	vanB	no	2007	Netherlands	Europe
GCA_015417185.1	PRJNA514245	SAMN05832601	17	vanB	no	2007	Netherlands	Europe
GCA_018336335.1	PRJNA514245	SAMEA8653174	117	vanB	no	2013	Netherlands	Europe
GCA_018311875.1	PRJNA514245	SAMEA8612466	117	vanB	no	2011	Netherlands	Europe
GCA_018311855.1	PRJNA514245	SAMEA8609705	117	vanB	no	2011	Netherlands	Europe
GCA_018311895.1	PRJNA514245	SAMEA8609702	117	vanB	no	2015	Netherlands	Europe
GCA_018311915.1	PRJNA514245	SAMEA8606374	117	vanB	yes	2017	Netherlands	Europe
GCA_018311775.1	PRJNA514245	SAMEA8606373	117	vanB	yes	2017	Netherlands	Europe
GCA_018311935.1	PRJNA514245	SAMEA8606371	117	vanB	yes	2017	Netherlands	Europe
GCA_018311955.1	PRJNA514245	SAMEA8606370	117	vanB	yes	2017	Netherlands	Europe
GCA_018311975.1	PRJNA514245	SAMEA8606369	117	vanB	yes	2017	Netherlands	Europe
GCA_018311795.1	PRJNA514245	SAMEA8606368	117	vanB	yes	2017	Netherlands	Europe
GCA_018311995.1	PRJNA514245	SAMEA8606366	117	vanB	yes	2017	Netherlands	Europe
GCA_018312035.1	PRJNA514245	SAMEA8606365	117	vanB	yes	2017	Netherlands	Europe
GCA_018312015.1	PRJNA514245	SAMEA8606364	117	vanB	yes	2017	Netherlands	Europe
GCA_018312055.1	PRJNA514245	SAMEA8606363	117	vanB	yes	2017	Netherlands	Europe
GCA_018312075.1	PRJNA514245	SAMEA8606302	117	vanB	yes	2017	Netherlands	Europe
GCA_018312175.1	PRJNA514245	SAMEA8606298	117	vanB	yes	2012	Netherlands	Europe
GCA_018312195.1	PRJNA514245	SAMEA8606296	117	vanB	no	2014	Netherlands	Europe
GCA_018312215.1	PRJNA514245	SAMEA8606295	117	vanB	no	2014	Netherlands	Europe
GCA_018312235.1	PRJNA514245	SAMEA8606294	117	vanB	yes	2017	Netherlands	Europe
GCA_005234835.1	PRJNA476469	SAMN09435336	Novel	vanA	no	2009	New Zealand	Austrailia
GCA_005234235.1	PRJNA476469	SAMN09435335	203	vanA	yes	2009	New Zealand	Austrailia
GCA_005234215.1	PRJNA476469	SAMN09435334	203	vanA	yes	2009	New Zealand	Austrailia
GCA_005234855.1	PRJNA476469	SAMN09435333	282	vanA	yes	2009	New Zealand	Austrailia
GCA_005234245.1	PRJNA476469	SAMN09435332	18	vanA	yes	2009	New Zealand	Austrailia
GCA_005234875.1	PRJNA476469	SAMN09435331	78	vanA	yes	2009	New Zealand	Austrailia
GCA_005234895.1	PRJNA476469	SAMN09435330	18	vanA	yes	2009	New Zealand	Austrailia
GCA_005234225.1	PRJNA476469	SAMN09435329	203	vanA	yes	2009	New Zealand	Austrailia
GCA_005234905.1	PRJNA476469	SAMN09435328	18	vanA	no	2008	New Zealand	Austrailia
GCA_005234955.1	PRJNA476469	SAMN09435327	17	vanA	no	2008	New Zealand	Austrailia
GCA_005234975.1	PRJNA476469	SAMN09435326	17	vanA	no	2008	New Zealand	Austrailia
GCA_005234965.1	PRJNA476469	SAMN09435325	17	vanA	no	2008	New Zealand	Austrailia
GCA_005234985.1	PRJNA476469	SAMN09435324	17	vanA	no	2008	New Zealand	Austrailia
GCA_005235015.1	PRJNA476469	SAMN09435323	375	vanA	no	2008	New Zealand	Austrailia
GCA_005234295.1	PRJNA476469	SAMN09435322	375	vanA	no	2008	New Zealand	Austrailia
GCA_005235045.1	PRJNA476469	SAMN09435321	375	vanA	no	2008	New Zealand	Austrailia
GCA_005235075.1	PRJNA476469	SAMN09435320	375	vanA	no	2008	New Zealand	Austrailia
GCA_005234315.1	PRJNA476469	SAMN09435319	375	vanA	no	2008	New Zealand	Austrailia
GCA_005235115.1	PRJNA476469	SAMN09435318	375	vanA	no	2008	New Zealand	Austrailia
GCA_005235275.1	PRJNA476469	SAMN09435317	375	vanA	no	2008	New Zealand	Austrailia
GCA_005235285.1	PRJNA476469	SAMN09435316	375	vanA	no	2008	New Zealand	Austrailia
GCA_005235295.1	PRJNA476469	SAMN09435315	375	vanA	no	2008	New Zealand	Austrailia
GCA_005234325.1	PRJNA476469	SAMN09435314	375	vanA	no	2008	New Zealand	Austrailia
GCA_005234345.1	PRJNA476469	SAMN09435313	375	vanA	no	2008	New Zealand	Austrailia
GCA_005234365.1	PRJNA476469	SAMN09435312	375	vanA	no	2008	New Zealand	Austrailia
GCA_005234395.1	PRJNA476469	SAMN09435311	375	vanA	no	2008	New Zealand	Austrailia
GCA_005235305.1	PRJNA476469	SAMN09435310	375	vanA	no	2008	New Zealand	Austrailia
GCA_005234405.1	PRJNA476469	SAMN09435308	203	vanA	yes	2008	New Zealand	Austrailia
GCA_005234425.1	PRJNA476469	SAMN09435307	203	vanA	yes	2008	New Zealand	Austrailia
GCA_005235345.1	PRJNA476469	SAMN09435306	17	vanA	no	2008	New Zealand	Austrailia
GCA_005235375.1	PRJNA476469	SAMN09435305	17	vanA	no	2008	New Zealand	Austrailia
GCA_005235395.1	PRJNA476469	SAMN09435304	203	vanA	yes	2008	New Zealand	Austrailia
GCA_005235385.1	PRJNA476469	SAMN09435303	17	vanA	no	2008	New Zealand	Austrailia
GCA_005235445.1	PRJNA476469	SAMN09435302	203	vanA	yes	2008	New Zealand	Austrailia
GCA_005234435.1	PRJNA476469	SAMN09435301	17	vanA	no	2008	New Zealand	Austrailia
GCA_005235465.1	PRJNA476469	SAMN09435300	17	vanA	no	2008	New Zealand	Austrailia
GCA_005235475.1	PRJNA476469	SAMN09435299	17	vanA	no	2008	New Zealand	Austrailia
GCA_005234485.1	PRJNA476469	SAMN09435297	375	vanA	no	2008	New Zealand	Austrailia
GCA_005235495.1	PRJNA476469	SAMN09435296	375	vanA	no	2007	New Zealand	Austrailia
GCA_005235535.1	PRJNA476469	SAMN09435295	375	vanA	no	2007	New Zealand	Austrailia
GCA_005235565.1	PRJNA476469	SAMN09435294	375	vanA	no	2007	New Zealand	Austrailia
GCA_005235575.1	PRJNA476469	SAMN09435293	375	vanA	no	2007	New Zealand	Austrailia
GCA_005235585.1	PRJNA476469	SAMN09435292	375	vanA	no	2007	New Zealand	Austrailia
GCA_005287905.1	PRJNA476469	SAMN09435291	375	vanA	no	2007	New Zealand	Austrailia
GCA_005234505.1	PRJNA476469	SAMN09435290	375	vanA	no	2007	New Zealand	Austrailia
GCA_005235725.1	PRJNA476469	SAMN09435289	375	vanA	no	2007	New Zealand	Austrailia
GCA_005235635.1	PRJNA476469	SAMN09435288	375	vanA	no	2007	New Zealand	Austrailia
GCA_005235645.1	PRJNA476469	SAMN09435287	375	vanA	no	2007	New Zealand	Austrailia
GCA_005235655.1	PRJNA476469	SAMN09435286	375	vanA	no	2007	New Zealand	Austrailia
GCA_005234495.1	PRJNA476469	SAMN09435285	375	vanA	no	2007	New Zealand	Austrailia
GCA_005235665.1	PRJNA476469	SAMN09435284	375	vanA	no	2007	New Zealand	Austrailia
GCA_005234515.1	PRJNA476469	SAMN09435283	375	vanA	no	2007	New Zealand	Austrailia
GCA_005235685.1	PRJNA476469	SAMN09435282	375	vanA	no	2007	New Zealand	Austrailia
GCA_005235735.1	PRJNA476469	SAMN09435281	203	vanA	yes	2005	New Zealand	Austrailia
GCA_005235745.1	PRJNA476469	SAMN09435280	203	vanA	no	2005	New Zealand	Austrailia
GCA_005234565.1	PRJNA476469	SAMN09435279	17	vanA	no	2004	New Zealand	Austrailia
GCA_021092735.1	PRJNA514245	SAMEA9566073	17	vanA	yes	2014	New Zealand	Austrailia
GCA_021092695.1	PRJNA514245	SAMEA9566072	80	vanA	yes	2013	New Zealand	Austrailia
GCA_021041725.1	PRJNA514245	SAMEA9566071	761	vanA	yes	2013	New Zealand	Austrailia
GCA_021041425.1	PRJNA514245	SAMEA9566070	230	vanA	no	2014	New Zealand	Austrailia
GCA_021092775.1	PRJNA514245	SAMEA9566069	203	vanA	yes	2014	New Zealand	Austrailia
GCA_021030425.1	PRJNA514245	SAMEA9566068	80	vanA	no	2014	New Zealand	Austrailia
GCA_021092755.1	PRJNA514245	SAMEA9566067	80	vanA	no	2014	New Zealand	Austrailia
GCA_021092795.1	PRJNA514245	SAMEA9566066	80	vanA	yes	2014	New Zealand	Austrailia
GCA_021039945.1	PRJNA514245	SAMEA9566065	80	vanA	yes	2014	New Zealand	Austrailia
GCA_021092275.1	PRJNA514245	SAMEA9566064	761	vanA	yes	2014	New Zealand	Austrailia
GCA_002263195.1	PRJNA393251	SAMN07326774	872	vanA	yes	2012	Norway	Europe
GCA_025073175.1	PRJNA514245	SAMN04358608	203	vanA	yes	2015	Norway	Europe
GCA_025073195.1	PRJNA514245	SAMN04358607	203	vanA	yes	2015	Norway	Europe
GCA_025073235.1	PRJNA514245	SAMN04358606	203	vanA	yes	2015	Norway	Europe
GCA_025073275.1	PRJNA514245	SAMN04358605	203	vanA	yes	2015	Norway	Europe
GCA_025073215.1	PRJNA514245	SAMN04358604	203	vanA	yes	2014	Norway	Europe
GCA_019569935.1	PRJNA514245	SAMN04358603	203	vanA	yes	2014	Norway	Europe
GCA_017258895.1	PRJNA514245	SAMN15088166	17	vanB	no	2015	Norway	Europe
GCA_017266475.1	PRJNA514245	SAMN15088165	17	vanB	no	2015	Norway	Europe
GCA_017258835.1	PRJNA514245	SAMN15088164	17	vanB	no	2015	Norway	Europe
GCA_017258855.1	PRJNA514245	SAMN15088163	17	vanB	no	2015	Norway	Europe
GCA_016864255.1	PRJNA576159	SAMN12930511	117	vanB	yes	2017	Norway	Europe
GCA_003408995.1	PRJNA486083	SAMN09836112	80	vanB	yes	2017	Norway	Europe
GCA_003408985.1	PRJNA486083	SAMN09836111	192	vanB	yes	2015	Norway	Europe
GCA_004152325.1	PRJNA517335	SAMN10824005	80	vanA	no	2014	Pakistan	Asia
GCA_004151705.1	PRJNA517335	SAMN10824004	761	vanA	yes	2014	Pakistan	Asia
GCA_004151665.1	PRJNA517335	SAMN10824003	80	vanA	yes	2014	Pakistan	Asia
GCA_004152375.1	PRJNA517335	SAMN10824002	80	vanA	yes	2014	Pakistan	Asia
GCA_004151685.1	PRJNA517335	SAMN10824001	80	vanA	yes	2014	Pakistan	Asia
GCA_004151675.1	PRJNA517335	SAMN10824000	80	vanA	yes	2014	Pakistan	Asia
GCA_026359715.1	PRJNA514245	SAMEA111505400	80	vanA	no	2020	Pakistan	Asia
GCA_017263035.1	PRJNA514245	SAMN15088112	438	vanA	no	2006	Paraguay	South America
GCA_017262855.1	PRJNA514245	SAMN15088103	78	vanA	no	2005	Paraguay	South America
GCA_026437615.1	PRJNA514245	SAMEA112150818	17	vanA	yes	2020	Paraguay	South America
GCA_026303715.1	PRJNA514245	SAMEA111505870	117	vanA	yes	2020	Paraguay	South America
GCA_026352795.1	PRJNA514245	SAMEA111505869	117	vanA	yes	2020	Paraguay	South America
GCA_026353035.1	PRJNA514245	SAMEA111505868	117	vanA	yes	2020	Paraguay	South America
GCA_008131145.1	PRJNA335751	SAMN05461950	280	vanA	no	2006	Peru	South America
GCA_017262755.1	PRJNA514245	SAMN15088093	18	vanA	no	2005	Poland	Europe
GCA_017263075.1	PRJNA514245	SAMN15088087	202	vanA	no	2005	Poland	Europe
GCA_029123965.1	PRJNA796949	SAMN24926677	117	vanA	yes	2015	Portugal	Europe
GCA_029124025.1	PRJNA796949	SAMN24926676	117	vanA	yes	2014	Portugal	Europe
GCA_029125945.1	PRJNA796949	SAMN24926675	117	vanA	yes	2013	Portugal	Europe
GCA_029125985.1	PRJNA796949	SAMN24926674	117	vanA	no	2013	Portugal	Europe
GCA_029126005.1	PRJNA796949	SAMN24926672	117	vanA	no	2012	Portugal	Europe
GCA_029126105.1	PRJNA796949	SAMN24926669	391	vanA	no	2007	Portugal	Europe
GCA_029126225.1	PRJNA796949	SAMN24926667	280	vanA	no	2006	Portugal	Europe
GCA_029124075.1	PRJNA796949	SAMN24926666	17	vanA	no	2002	Portugal	Europe
GCA_020125515.1	PRJNA514245	SAMN15088097	132	vanA	no	2002	Portugal	Europe
GCA_017262295.1	PRJNA514245	SAMN15088070	280	vanA	no	2002	Portugal	Europe
GCA_006375645.1	PRJNA546230	SAMN11980309	117	vanA	yes	2016	Portugal	Europe
GCA_006375865.1	PRJNA546230	SAMN11980296	117	vanA	yes	2014	Portugal	Europe
GCA_006375915.1	PRJNA546230	SAMN11980295	117	vanA	yes	2013	Portugal	Europe
GCA_006375945.1	PRJNA546230	SAMN11980292	117	vanA	no	2012	Portugal	Europe
GCA_006375975.1	PRJNA546230	SAMN11980291	391	vanA	no	2007	Portugal	Europe
GCA_006376005.1	PRJNA546230	SAMN11980289	17	vanA	no	2002	Portugal	Europe
GCA_006376055.1	PRJNA546230	SAMN11980287	280	vanA	no	2006	Portugal	Europe
GCA_001858355.1	PRJNA321914	SAMN05006656	125	vanA	no	2007	Portugal	Europe
GCA_029126025.1	PRJNA796949	SAMN24926673	412	vanB	no	2012	Portugal	Europe
GCA_029126045.1	PRJNA796949	SAMN24926671	412	vanB	no	2011	Portugal	Europe
GCA_006375895.1	PRJNA546230	SAMN11980294	412	vanB	no	2011	Portugal	Europe
GCA_006375925.1	PRJNA546230	SAMN11980293	412	vanB	no	2012	Portugal	Europe
GCA_015959005.1	PRJNA514245	SAMN12730439	80	vanA	no	2018	Qatar	Asia
GCA_025477655.1	PRJNA875074	SAMN30597019	761	vanA	yes	2019	Reunion	Africa
GCA_025478555.1	PRJNA875074	SAMN30596978	761	vanA	yes	2018	Reunion	Africa
GCA_025478675.1	PRJNA875074	SAMN30596975	5	vanA	no	2018	Reunion	Africa
GCA_025479355.1	PRJNA875074	SAMN30596955	80	vanA	yes	2018	Reunion	Africa
GCA_025481835.1	PRJNA875074	SAMN30596931	80	vanA	no	2017	Reunion	Africa
GCA_021311495.1	PRJNA791620	SAMN24298396	761	vanA	yes	2019	Reunion	Africa
GCA_021311395.1	PRJNA791620	SAMN24298395	80	vanA	no	2019	Reunion	Africa
GCA_021311315.1	PRJNA791620	SAMN24298394	761	vanA	yes	2019	Reunion	Africa
GCA_021311275.1	PRJNA791620	SAMN24298393	761	vanA	yes	2019	Reunion	Africa
GCA_021311345.1	PRJNA791620	SAMN24298392	80	vanA	yes	2019	Reunion	Africa
GCA_021311175.1	PRJNA791620	SAMN24298391	761	vanA	yes	2019	Reunion	Africa
GCA_021311095.1	PRJNA791620	SAMN24298390	761	vanA	yes	2019	Reunion	Africa
GCA_021311335.1	PRJNA791620	SAMN24298389	761	vanA	yes	2019	Reunion	Africa
GCA_021311125.1	PRJNA791620	SAMN24298388	761	vanA	yes	2019	Reunion	Africa
GCA_021311135.1	PRJNA791620	SAMN24298387	761	vanA	yes	2018	Reunion	Africa
GCA_021311255.1	PRJNA791620	SAMN24298386	5	vanA	no	2018	Reunion	Africa
GCA_021311035.1	PRJNA791620	SAMN24298385	80	vanA	yes	2018	Reunion	Africa
GCA_021311015.1	PRJNA791620	SAMN24298384	80	vanA	no	2017	Reunion	Africa
GCA_021311055.1	PRJNA791620	SAMN24298383	2086	vanA	no	2017	Reunion	Africa
GCA_021311075.1	PRJNA791620	SAMN24298382	5	vanA	no	2015	Reunion	Africa
GCA_021311355.1	PRJNA791620	SAMN24298381	1498	vanA	no	2015	Reunion	Africa
GCA_020405555.1	PRJNA269675	SAMN21907305	80	vanA	yes	2020	Russia	Asia
GCA_020405705.1	PRJNA269675	SAMN21907297	80	vanA	yes	2020	Russia	Asia
GCA_020405825.1	PRJNA269675	SAMN21907295	80	vanA	yes	2020	Russia	Asia
GCA_020405855.1	PRJNA269675	SAMN21907294	80	vanA	yes	2020	Russia	Asia
GCA_020405915.1	PRJNA269675	SAMN21907293	80	vanA	yes	2020	Russia	Asia
GCA_003284785.1	PRJNA477379	SAMN09469426	Novel	vanA	yes	2015	Russia	Asia
GCA_003284825.1	PRJNA477378	SAMN09469345	78	vanA	yes	2015	Russia	Asia
GCA_003284815.1	PRJNA477376	SAMN09469344	78	vanA	yes	2015	Russia	Asia
GCA_003240465.1	PRJNA472089	SAMN09225768	80	vanA	yes	2012	Russia	Asia
GCA_003240455.1	PRJNA472088	SAMN09225716	78	vanA	yes	2012	Russia	Asia
GCA_002630965.1	PRJNA412735	SAMN07725780	2305	vanA	yes	2015	Russia	Asia
GCA_002562815.1	PRJNA412735	SAMN07725779	2305	vanA	yes	2016	Russia	Asia
GCA_002562875.1	PRJNA412735	SAMN07725778	18	vanA	no	2013	Russia	Asia
GCA_002562855.1	PRJNA412735	SAMN07725776	18	vanA	no	2013	Russia	Asia
GCA_002562865.1	PRJNA412735	SAMN07725775	18	vanA	no	2010	Russia	Asia
GCA_001896235.1	PRJNA355170	SAMN06065846	192	vanA	yes	2009	Russia	Asia
GCA_002562805.1	PRJNA412735	SAMN07725781	78	vanB	yes	2012	Russia	Asia
GCA_002894565.1	PRJNA335386	SAMN05447657	80	vanA	no	2009	Saudi Arabia	Asia
GCA_002894545.1	PRJNA335386	SAMN05447636	546	vanB	no	2009	Saudi Arabia	Asia
GCA_017262315.1	PRJNA514245	SAMN15088071	280	vanB	no	2004	Singapore	Asia
GCA_018531525.1	PRJNA729607	SAMN19135853	17	vanA	yes	2020	Slovakia	Europe
GCA_018531555.1	PRJNA729607	SAMN19135852	17	vanA	yes	2020	Slovakia	Europe
GCA_018531545.1	PRJNA729607	SAMN19135851	80	vanA	yes	2018	Slovakia	Europe
GCA_018531625.1	PRJNA729607	SAMN19135850	Novel	vanA	yes	2018	Slovakia	Europe
GCA_018531585.1	PRJNA729607	SAMN19135849	80	vanA	yes	2018	Slovakia	Europe
GCA_018531605.1	PRJNA729607	SAMN19135848	17	vanA	yes	2018	Slovakia	Europe
GCA_018531665.1	PRJNA729607	SAMN19135847	17	vanA	yes	2018	Slovakia	Europe
GCA_018531635.1	PRJNA729607	SAMN19135846	117	vanA	yes	2017	Slovakia	Europe
GCA_018531675.1	PRJNA729607	SAMN19135845	17	vanA	yes	2017	Slovakia	Europe
GCA_018531705.1	PRJNA729607	SAMN19135844	80	vanA	yes	2017	Slovakia	Europe
GCA_015632145.1	PRJNA514245	SAMN10888086	64	vanA	no	2018	South Korea	Asia
GCA_015632245.1	PRJNA514245	SAMN10888085	192	vanA	no	2018	South Korea	Asia
GCA_002024245.1	PRJNA358851	SAMN06463381	1421	vanA	no	2014	South Korea	Asia
GCA_002007625.1	PRJNA358851	SAMN06186500	1421	vanA	no	2014	South Korea	Asia
GCA_017263315.1	PRJNA514245	SAMN15088127	18	vanA	no	2005	Spain	Europe
GCA_017263255.1	PRJNA514245	SAMN15088123	203	vanA	yes	2009	Spain	Europe
GCA_017263235.1	PRJNA514245	SAMN15088122	78	vanA	no	2005	Spain	Europe
GCA_017263215.1	PRJNA514245	SAMN15088121	17	vanA	no	2005	Spain	Europe
GCA_017263175.1	PRJNA514245	SAMN15088119	17	vanA	no	2005	Spain	Europe
GCA_017262895.1	PRJNA514245	SAMN15088105	117	vanA	yes	2008	Spain	Europe
GCA_017262815.1	PRJNA514245	SAMN15088102	78	vanA	no	2006	Spain	Europe
GCA_017262795.1	PRJNA514245	SAMN15088101	18	vanA	no	2005	Spain	Europe
GCA_017262435.1	PRJNA514245	SAMN15088078	17	vanA	no	2003	Spain	Europe
GCA_017262395.1	PRJNA514245	SAMN15088076	17	vanA	no	2009	Spain	Europe
GCA_017263275.1	PRJNA514245	SAMN15088125	18	vanB	no	2004	Spain	Europe
GCA_017263295.1	PRJNA514245	SAMN15088124	18	vanB	no	2003	Spain	Europe
GCA_017263095.1	PRJNA514245	SAMN15088118	17	vanB	no	2002	Spain	Europe
GCA_017263135.1	PRJNA514245	SAMN15088086	17	vanB	no	2004	Spain	Europe
GCA_017262515.1	PRJNA514245	SAMN15088085	17	vanB	no	2006	Spain	Europe
GCA_017262575.1	PRJNA514245	SAMN15088084	17	vanB	no	2005	Spain	Europe
GCA_017262555.1	PRJNA514245	SAMN15088083	17	vanB	no	2004	Spain	Europe
GCA_017261855.1	PRJNA514245	SAMN15088063	117	vanB	no	2011	Spain	Europe
GCA_017301595.1	PRJNA514245	SAMN15088061	117	vanB	no	2011	Spain	Europe
GCA_001953445.1	PRJNA353757	SAMN06020001	117	vanB	no	2011	Spain	Europe
GCA_001953395.1	PRJNA353757	SAMN06019999	117	vanB	no	2011	Spain	Europe
GCA_001547505.1	PRJNA301929	SAMN04270969	80	vanA	no	2014	Sweden	Europe
GCA_001547495.1	PRJNA301929	SAMN04270968	80	vanA	yes	2014	Sweden	Europe
GCA_001547365.1	PRJNA301929	SAMN04270967	80	vanA	no	2014	Sweden	Europe
GCA_001547415.1	PRJNA301929	SAMN04270965	80	vanA	no	2014	Sweden	Europe
GCA_001547285.1	PRJNA301929	SAMN04270964	80	vanA	no	2014	Sweden	Europe
GCA_001547265.1	PRJNA301929	SAMN04270962	203	vanA	yes	2014	Sweden	Europe
GCA_001547175.1	PRJNA301929	SAMN04270952	721	vanA	yes	2014	Sweden	Europe
GCA_001545855.1	PRJNA301929	SAMN04270946	787	vanA	yes	2014	Sweden	Europe
GCA_001545495.1	PRJNA301929	SAMN04270928	80	vanA	yes	2013	Sweden	Europe
GCA_001545955.1	PRJNA301929	SAMN04270927	18	vanA	no	2013	Sweden	Europe
GCA_001547355.1	PRJNA301929	SAMN04270924	Novel	vanA	yes	2013	Sweden	Europe
GCA_001563005.1	PRJNA301929	SAMN04270978	192	vanB	yes	2015	Sweden	Europe
GCA_001562985.1	PRJNA301929	SAMN04270977	117	vanB	yes	2015	Sweden	Europe
GCA_001562995.1	PRJNA301929	SAMN04270976	117	vanB	yes	2015	Sweden	Europe
GCA_001562905.1	PRJNA301929	SAMN04270975	117	vanB	yes	2015	Sweden	Europe
GCA_001562925.1	PRJNA301929	SAMN04270974	117	vanB	yes	2015	Sweden	Europe
GCA_001562895.1	PRJNA301929	SAMN04270973	1495	vanB	no	2015	Sweden	Europe
GCA_001563065.1	PRJNA301929	SAMN04270972	117	vanB	yes	2015	Sweden	Europe
GCA_001562915.1	PRJNA301929	SAMN04270971	117	vanB	yes	2015	Sweden	Europe
GCA_001562975.1	PRJNA301929	SAMN04270970	1489	vanB	yes	2015	Sweden	Europe
GCA_001547475.1	PRJNA301929	SAMN04270966	192	vanB	yes	2014	Sweden	Europe
GCA_001547315.1	PRJNA301929	SAMN04270963	192	vanB	yes	2014	Sweden	Europe
GCA_001547255.1	PRJNA301929	SAMN04270961	192	vanB	yes	2014	Sweden	Europe
GCA_001547445.1	PRJNA301929	SAMN04270960	192	vanB	yes	2014	Sweden	Europe
GCA_001547395.1	PRJNA301929	SAMN04270959	192	vanB	yes	2014	Sweden	Europe
GCA_001547425.1	PRJNA301929	SAMN04270958	192	vanB	yes	2014	Sweden	Europe
GCA_001547235.1	PRJNA301929	SAMN04270957	192	vanB	yes	2014	Sweden	Europe
GCA_001547045.1	PRJNA301929	SAMN04270956	192	vanB	yes	2014	Sweden	Europe
GCA_001547025.1	PRJNA301929	SAMN04270955	192	vanB	yes	2014	Sweden	Europe
GCA_001547015.1	PRJNA301929	SAMN04270954	317	vanB	yes	2014	Sweden	Europe
GCA_001547185.1	PRJNA301929	SAMN04270953	192	vanB	yes	2014	Sweden	Europe
GCA_001547155.1	PRJNA301929	SAMN04270951	1495	vanB	yes	2014	Sweden	Europe
GCA_001547115.1	PRJNA301929	SAMN04270950	317	vanB	yes	2014	Sweden	Europe
GCA_001547105.1	PRJNA301929	SAMN04270949	317	vanB	yes	2014	Sweden	Europe
GCA_001545675.1	PRJNA301929	SAMN04270948	317	vanB	yes	2014	Sweden	Europe
GCA_001545895.1	PRJNA301929	SAMN04270947	317	vanB	yes	2014	Sweden	Europe
GCA_001545785.1	PRJNA301929	SAMN04270945	192	vanB	yes	2014	Sweden	Europe
GCA_001545685.1	PRJNA301929	SAMN04270944	78	vanB	yes	2014	Sweden	Europe
GCA_001545655.1	PRJNA301929	SAMN04270943	317	vanB	yes	2014	Sweden	Europe
GCA_001547195.1	PRJNA301929	SAMN04270942	192	vanB	yes	2014	Sweden	Europe
GCA_001545795.1	PRJNA301929	SAMN04270941	192	vanB	yes	2014	Sweden	Europe
GCA_001547095.1	PRJNA301929	SAMN04270940	192	vanB	yes	2014	Sweden	Europe
GCA_001545745.1	PRJNA301929	SAMN04270939	192	vanB	yes	2014	Sweden	Europe
GCA_001545775.1	PRJNA301929	SAMN04270938	117	vanB	yes	2014	Sweden	Europe
GCA_001545725.1	PRJNA301929	SAMN04270937	192	vanB	yes	2014	Sweden	Europe
GCA_001547075.1	PRJNA301929	SAMN04270936	192	vanB	yes	2014	Sweden	Europe
GCA_001545605.1	PRJNA301929	SAMN04270935	192	vanB	yes	2014	Sweden	Europe
GCA_001545545.1	PRJNA301929	SAMN04270934	2299	vanB	yes	2014	Sweden	Europe
GCA_001545615.1	PRJNA301929	SAMN04270933	117	vanB	yes	2014	Sweden	Europe
GCA_001545555.1	PRJNA301929	SAMN04270932	117	vanB	yes	2014	Sweden	Europe
GCA_001545715.1	PRJNA301929	SAMN04270931	192	vanB	yes	2014	Sweden	Europe
GCA_001545595.1	PRJNA301929	SAMN04270930	192	vanB	yes	2013	Sweden	Europe
GCA_001545535.1	PRJNA301929	SAMN04270929	192	vanB	yes	2013	Sweden	Europe
GCA_001545835.1	PRJNA301929	SAMN04270926	192	vanB	yes	2013	Sweden	Europe
GCA_001545845.1	PRJNA301929	SAMN04270925	192	vanB	yes	2013	Sweden	Europe
GCA_001547335.1	PRJNA301929	SAMN04270923	192	vanB	yes	2014	Sweden	Europe
GCA_001547555.1	PRJNA301929	SAMN04270922	Novel	vanB	yes	2010	Sweden	Europe
GCA_001546995.1	PRJNA301929	SAMN04270921	192	vanB	yes	2013	Sweden	Europe
GCA_001545985.1	PRJNA301929	SAMN04270920	192	vanB	yes	2014	Sweden	Europe
GCA_001542895.1	PRJNA301929	SAMN04266627	117	vanB	yes	2014	Sweden	Europe
GCA_000632335.1	PRJNA230770	SAMN02567769	Novel	vanB	yes	2008	Sweden	Europe
GCA_000632315.1	PRJNA230770	SAMN02567768	192	vanB	yes	2007	Sweden	Europe
GCA_000632295.1	PRJNA230770	SAMN02567742	17	vanB	no	2006	Sweden	Europe
GCA_021420625.1	PRJNA514245	SAMEA8659993	203	vanA	yes	2018	Switzerland	Europe
GCA_021430325.1	PRJNA514245	SAMEA8659992	203	vanA	yes	2018	Switzerland	Europe
GCA_907176815.1	PRJEB44616	SAMEA8659991	203	vanA	yes	2018	Switzerland	Europe
GCA_021421625.1	PRJNA514245	SAMEA8659990	203	vanA	yes	2018	Switzerland	Europe
GCA_021420645.1	PRJNA514245	SAMEA8659989	203	vanA	yes	2018	Switzerland	Europe
GCA_021420705.1	PRJNA514245	SAMEA8659986	203	vanA	yes	2018	Switzerland	Europe
GCA_021420685.1	PRJNA514245	SAMEA8659985	203	vanA	yes	2018	Switzerland	Europe
GCA_021420665.1	PRJNA514245	SAMEA8659984	203	vanA	yes	2018	Switzerland	Europe
GCA_021421645.1	PRJNA514245	SAMEA8659983	203	vanA	yes	2018	Switzerland	Europe
GCA_021420725.1	PRJNA514245	SAMEA8659982	203	vanA	yes	2018	Switzerland	Europe
GCA_021420745.1	PRJNA514245	SAMEA8659981	203	vanA	yes	2018	Switzerland	Europe
GCA_021420765.1	PRJNA514245	SAMEA8659980	203	vanA	yes	2018	Switzerland	Europe
GCA_021420785.1	PRJNA514245	SAMEA8659979	1336	vanA	yes	2018	Switzerland	Europe
GCA_907177285.1	PRJEB44616	SAMEA8659977	203	vanA	yes	2018	Switzerland	Europe
GCA_021420805.1	PRJNA514245	SAMEA8659976	203	vanA	yes	2018	Switzerland	Europe
GCA_021420825.1	PRJNA514245	SAMEA8659975	203	vanA	yes	2017	Switzerland	Europe
GCA_021420845.1	PRJNA514245	SAMEA8659974	203	vanA	yes	2017	Switzerland	Europe
GCA_021420865.1	PRJNA514245	SAMEA8659973	117	vanA	yes	2017	Switzerland	Europe
GCA_021420895.1	PRJNA514245	SAMEA8659972	80	vanA	yes	2017	Switzerland	Europe
GCA_021430365.1	PRJNA514245	SAMEA8659971	117	vanA	yes	2017	Switzerland	Europe
GCA_021430405.1	PRJNA514245	SAMEA8659970	117	vanA	yes	2017	Switzerland	Europe
GCA_021420885.1	PRJNA514245	SAMEA8659969	80	vanA	no	2017	Switzerland	Europe
GCA_021427505.1	PRJNA514245	SAMEA8659968	203	vanA	yes	2017	Switzerland	Europe
GCA_021420925.1	PRJNA514245	SAMEA8659966	80	vanA	yes	2017	Switzerland	Europe
GCA_021421035.1	PRJNA514245	SAMEA8659965	80	vanA	no	2017	Switzerland	Europe
GCA_021421025.1	PRJNA514245	SAMEA8659963	117	vanA	yes	2017	Switzerland	Europe
GCA_021420985.1	PRJNA514245	SAMEA8659961	80	vanA	no	2017	Switzerland	Europe
GCA_021420995.1	PRJNA514245	SAMEA8659960	117	vanA	yes	2017	Switzerland	Europe
GCA_021430285.1	PRJNA514245	SAMEA8659959	80	vanA	yes	2017	Switzerland	Europe
GCA_021430385.1	PRJNA514245	SAMEA8659958	80	vanA	yes	2017	Switzerland	Europe
GCA_021430245.1	PRJNA514245	SAMEA8659957	192	vanA	yes	2017	Switzerland	Europe
GCA_907165365.1	PRJEB44616	SAMEA8659956	117	vanA	no	2017	Switzerland	Europe
GCA_021430295.1	PRJNA514245	SAMEA8659955	203	vanA	yes	2017	Switzerland	Europe
GCA_021430225.1	PRJNA514245	SAMEA8659954	117	vanA	yes	2016	Switzerland	Europe
GCA_021430425.1	PRJNA514245	SAMEA8659953	203	vanA	yes	2016	Switzerland	Europe
GCA_021430265.1	PRJNA514245	SAMEA8659951	80	vanA	no	2016	Switzerland	Europe
GCA_021430465.1	PRJNA514245	SAMEA8659950	80	vanA	yes	2016	Switzerland	Europe
GCA_021430505.1	PRJNA514245	SAMEA8659949	203	vanA	yes	2016	Switzerland	Europe
GCA_021430525.1	PRJNA514245	SAMEA8659947	203	vanA	yes	2016	Switzerland	Europe
GCA_021427345.1	PRJNA514245	SAMEA8659946	117	vanA	yes	2016	Switzerland	Europe
GCA_021427325.1	PRJNA514245	SAMEA8659945	992	vanA	no	2016	Switzerland	Europe
GCA_021427365.1	PRJNA514245	SAMEA8659944	117	vanA	yes	2016	Switzerland	Europe
GCA_021427385.1	PRJNA514245	SAMEA8659943	192	vanA	yes	2016	Switzerland	Europe
GCA_021427405.1	PRJNA514245	SAMEA8659942	203	vanA	yes	2016	Switzerland	Europe
GCA_021427425.1	PRJNA514245	SAMEA8659941	192	vanA	yes	2016	Switzerland	Europe
GCA_021427445.1	PRJNA514245	SAMEA8659940	203	vanA	yes	2016	Switzerland	Europe
GCA_021427465.1	PRJNA514245	SAMEA8659939	117	vanA	yes	2016	Switzerland	Europe
GCA_021427485.1	PRJNA514245	SAMEA8659938	203	vanA	yes	2016	Switzerland	Europe
GCA_021421065.1	PRJNA514245	SAMEA8659937	203	vanA	yes	2016	Switzerland	Europe
GCA_021421075.1	PRJNA514245	SAMEA8659936	203	vanA	yes	2016	Switzerland	Europe
GCA_021421105.1	PRJNA514245	SAMEA8659935	80	vanA	yes	2016	Switzerland	Europe
GCA_021421145.1	PRJNA514245	SAMEA8659934	203	vanA	yes	2016	Switzerland	Europe
GCA_021421125.1	PRJNA514245	SAMEA8659932	203	vanA	yes	2016	Switzerland	Europe
GCA_021421165.1	PRJNA514245	SAMEA8659931	203	vanA	yes	2015	Switzerland	Europe
GCA_021421185.1	PRJNA514245	SAMEA8659930	203	vanA	no	2015	Switzerland	Europe
GCA_907176135.1	PRJEB44616	SAMEA8659929	203	vanA	yes	2015	Switzerland	Europe
GCA_021421245.1	PRJNA514245	SAMEA8659927	789	vanA	no	2015	Switzerland	Europe
GCA_021421225.1	PRJNA514245	SAMEA8659926	17	vanA	no	2014	Switzerland	Europe
GCA_021421265.1	PRJNA514245	SAMEA8659925	Novel	vanA	yes	2014	Switzerland	Europe
GCA_017970185.1	PRJNA514245	SAMEA8426483	17	vanA	yes	2018	Switzerland	Europe
GCA_017966045.1	PRJNA514245	SAMEA8426482	375	vanA	yes	2019	Switzerland	Europe
GCA_017966085.1	PRJNA514245	SAMEA8426480	80	vanA	yes	2019	Switzerland	Europe
GCA_017966245.1	PRJNA514245	SAMEA8426472	375	vanA	yes	2019	Switzerland	Europe
GCA_017966445.1	PRJNA514245	SAMEA8426461	612	vanA	no	2019	Switzerland	Europe
GCA_017966465.1	PRJNA514245	SAMEA8426460	375	vanA	yes	2019	Switzerland	Europe
GCA_017966945.1	PRJNA514245	SAMEA8426459	375	vanA	yes	2019	Switzerland	Europe
GCA_017965885.1	PRJNA514245	SAMEA8426458	375	vanA	yes	2019	Switzerland	Europe
GCA_017966485.1	PRJNA514245	SAMEA8426457	375	vanA	no	2019	Switzerland	Europe
GCA_017966525.1	PRJNA514245	SAMEA8426456	375	vanA	yes	2019	Switzerland	Europe
GCA_017966505.1	PRJNA514245	SAMEA8426455	375	vanA	yes	2019	Switzerland	Europe
GCA_025862895.1	PRJNA514245	SAMEA8387943	1299	vanA	yes	2020	Switzerland	Europe
GCA_025863095.1	PRJNA514245	SAMEA8387942	1299	vanA	yes	2020	Switzerland	Europe
GCA_025863495.1	PRJNA514245	SAMEA8387939	1299	vanA	yes	2020	Switzerland	Europe
GCA_025860425.1	PRJNA514245	SAMEA8387938	1299	vanA	yes	2020	Switzerland	Europe
GCA_025860445.1	PRJNA514245	SAMEA8387934	1299	vanA	yes	2020	Switzerland	Europe
GCA_025860465.1	PRJNA514245	SAMEA8387933	1299	vanA	yes	2020	Switzerland	Europe
GCA_025862935.1	PRJNA514245	SAMEA8387932	1299	vanA	yes	2020	Switzerland	Europe
GCA_025860705.1	PRJNA514245	SAMEA8387927	1299	vanA	yes	2020	Switzerland	Europe
GCA_025862915.1	PRJNA514245	SAMEA8387900	612	vanA	no	2019	Switzerland	Europe
GCA_025860645.1	PRJNA514245	SAMEA8387895	1299	vanA	yes	2020	Switzerland	Europe
GCA_025862215.1	PRJNA514245	SAMEA8387883	80	vanA	yes	2019	Switzerland	Europe
GCA_015472385.1	PRJNA514245	SAMEA4775537	117	vanA	yes	2018	Switzerland	Europe
GCA_015472625.1	PRJNA514245	SAMEA4775532	78	vanA	yes	2018	Switzerland	Europe
GCA_015472675.1	PRJNA514245	SAMEA4775529	117	vanA	yes	2018	Switzerland	Europe
GCA_015472575.1	PRJNA514245	SAMEA4775528	78	vanA	yes	2018	Switzerland	Europe
GCA_015472865.1	PRJNA514245	SAMEA4775520	78	vanA	yes	2018	Switzerland	Europe
GCA_015473345.1	PRJNA514245	SAMEA4775503	78	vanA	yes	2018	Switzerland	Europe
GCA_015473545.1	PRJNA514245	SAMEA4775494	80	vanA	yes	2018	Switzerland	Europe
GCA_021420945.1	PRJNA514245	SAMEA8659967	117	vanB	yes	2017	Switzerland	Europe
GCA_021430345.1	PRJNA514245	SAMEA8659964	117	vanB	no	2017	Switzerland	Europe
GCA_021420965.1	PRJNA514245	SAMEA8659962	117	vanB	no	2017	Switzerland	Europe
GCA_021430485.1	PRJNA514245	SAMEA8659952	117	vanB	yes	2016	Switzerland	Europe
GCA_021430445.1	PRJNA514245	SAMEA8659948	117	vanB	no	2016	Switzerland	Europe
GCA_021421205.1	PRJNA514245	SAMEA8659928	117	vanB	no	2015	Switzerland	Europe
GCA_017965985.1	PRJNA514245	SAMEA8426485	117	vanB	yes	2018	Switzerland	Europe
GCA_017966025.1	PRJNA514245	SAMEA8426484	117	vanB	yes	2018	Switzerland	Europe
GCA_017966065.1	PRJNA514245	SAMEA8426481	117	vanB	yes	2019	Switzerland	Europe
GCA_017966105.1	PRJNA514245	SAMEA8426479	117	vanB	yes	2018	Switzerland	Europe
GCA_017966125.1	PRJNA514245	SAMEA8426478	117	vanB	yes	2018	Switzerland	Europe
GCA_017966145.1	PRJNA514245	SAMEA8426477	117	vanB	yes	2018	Switzerland	Europe
GCA_017966165.1	PRJNA514245	SAMEA8426476	117	vanB	yes	2018	Switzerland	Europe
GCA_017966185.1	PRJNA514245	SAMEA8426475	117	vanB	yes	2018	Switzerland	Europe
GCA_017966885.1	PRJNA514245	SAMEA8426474	117	vanB	yes	2018	Switzerland	Europe
GCA_017966205.1	PRJNA514245	SAMEA8426473	117	vanB	yes	2018	Switzerland	Europe
GCA_017966265.1	PRJNA514245	SAMEA8426471	117	vanB	yes	2018	Switzerland	Europe
GCA_017966225.1	PRJNA514245	SAMEA8426470	117	vanB	yes	2018	Switzerland	Europe
GCA_017966285.1	PRJNA514245	SAMEA8426469	117	vanB	yes	2018	Switzerland	Europe
GCA_017966305.1	PRJNA514245	SAMEA8426468	117	vanB	yes	2018	Switzerland	Europe
GCA_017966325.1	PRJNA514245	SAMEA8426467	117	vanB	yes	2018	Switzerland	Europe
GCA_017966345.1	PRJNA514245	SAMEA8426466	117	vanB	yes	2018	Switzerland	Europe
GCA_017966365.1	PRJNA514245	SAMEA8426465	117	vanB	yes	2018	Switzerland	Europe
GCA_017966385.1	PRJNA514245	SAMEA8426464	117	vanB	yes	2018	Switzerland	Europe
GCA_017966425.1	PRJNA514245	SAMEA8426463	117	vanB	yes	2018	Switzerland	Europe
GCA_017966405.1	PRJNA514245	SAMEA8426462	117	vanB	yes	2019	Switzerland	Europe
GCA_017970165.1	PRJNA514245	SAMEA8426454	117	vanB	yes	2019	Switzerland	Europe
GCA_017971685.1	PRJNA514245	SAMEA8426453	117	vanB	yes	2019	Switzerland	Europe
GCA_017966545.1	PRJNA514245	SAMEA8426452	796	vanB	yes	2019	Switzerland	Europe
GCA_017966555.1	PRJNA514245	SAMEA8426451	796	vanB	yes	2019	Switzerland	Europe
GCA_017966625.1	PRJNA514245	SAMEA8426450	117	vanB	yes	2019	Switzerland	Europe
GCA_017966585.1	PRJNA514245	SAMEA8426449	117	vanB	yes	2019	Switzerland	Europe
GCA_017966605.1	PRJNA514245	SAMEA8426448	117	vanB	yes	2019	Switzerland	Europe
GCA_027605155.1	PRJNA514245	SAMEA8238619	117	vanB	yes	2017	Switzerland	Europe
GCA_027605195.1	PRJNA514245	SAMEA8238618	117	vanB	yes	2017	Switzerland	Europe
GCA_015471685.1	PRJNA514245	SAMEA4775558	796	vanB	yes	2018	Switzerland	Europe
GCA_015471725.1	PRJNA514245	SAMEA4775557	796	vanB	yes	2018	Switzerland	Europe
GCA_015471765.1	PRJNA514245	SAMEA4775556	796	vanB	yes	2018	Switzerland	Europe
GCA_015471705.1	PRJNA514245	SAMEA4775555	796	vanB	yes	2018	Switzerland	Europe
GCA_015471745.1	PRJNA514245	SAMEA4775554	796	vanB	yes	2018	Switzerland	Europe
GCA_015471805.1	PRJNA514245	SAMEA4775553	796	vanB	yes	2018	Switzerland	Europe
GCA_015471785.1	PRJNA514245	SAMEA4775552	796	vanB	yes	2018	Switzerland	Europe
GCA_015471825.1	PRJNA514245	SAMEA4775551	796	vanB	yes	2018	Switzerland	Europe
GCA_015471845.1	PRJNA514245	SAMEA4775550	796	vanB	yes	2018	Switzerland	Europe
GCA_015471885.1	PRJNA514245	SAMEA4775549	796	vanB	yes	2018	Switzerland	Europe
GCA_015471865.1	PRJNA514245	SAMEA4775548	796	vanB	yes	2018	Switzerland	Europe
GCA_015471905.1	PRJNA514245	SAMEA4775546	796	vanB	yes	2018	Switzerland	Europe
GCA_015471485.1	PRJNA514245	SAMEA4775545	796	vanB	yes	2018	Switzerland	Europe
GCA_015471565.1	PRJNA514245	SAMEA4775544	796	vanB	yes	2018	Switzerland	Europe
GCA_015471525.1	PRJNA514245	SAMEA4775543	796	vanB	yes	2018	Switzerland	Europe
GCA_015471925.1	PRJNA514245	SAMEA4775542	796	vanB	yes	2018	Switzerland	Europe
GCA_015472225.1	PRJNA514245	SAMEA4775541	796	vanB	yes	2018	Switzerland	Europe
GCA_018087325.1	PRJNA514245	SAMEA4775540	796	vanB	yes	2018	Switzerland	Europe
GCA_015472305.1	PRJNA514245	SAMEA4775539	117	vanB	yes	2018	Switzerland	Europe
GCA_015472465.1	PRJNA514245	SAMEA4775538	796	vanB	yes	2018	Switzerland	Europe
GCA_015472405.1	PRJNA514245	SAMEA4775536	17	vanB	yes	2018	Switzerland	Europe
GCA_015472525.1	PRJNA514245	SAMEA4775535	796	vanB	yes	2018	Switzerland	Europe
GCA_015472445.1	PRJNA514245	SAMEA4775534	796	vanB	yes	2018	Switzerland	Europe
GCA_015472505.1	PRJNA514245	SAMEA4775533	796	vanB	yes	2018	Switzerland	Europe
GCA_015472545.1	PRJNA514245	SAMEA4775531	117	vanB	yes	2018	Switzerland	Europe
GCA_015472605.1	PRJNA514245	SAMEA4775530	796	vanB	yes	2018	Switzerland	Europe
GCA_015472645.1	PRJNA514245	SAMEA4775527	796	vanB	yes	2018	Switzerland	Europe
GCA_015472705.1	PRJNA514245	SAMEA4775526	796	vanB	yes	2018	Switzerland	Europe
GCA_015472725.1	PRJNA514245	SAMEA4775525	796	vanB	yes	2018	Switzerland	Europe
GCA_015472745.1	PRJNA514245	SAMEA4775524	796	vanB	yes	2018	Switzerland	Europe
GCA_015472785.1	PRJNA514245	SAMEA4775523	796	vanB	yes	2018	Switzerland	Europe
GCA_015472835.1	PRJNA514245	SAMEA4775522	117	vanB	no	2018	Switzerland	Europe
GCA_015472815.1	PRJNA514245	SAMEA4775521	796	vanB	yes	2018	Switzerland	Europe
GCA_015472905.1	PRJNA514245	SAMEA4775519	796	vanB	yes	2018	Switzerland	Europe
GCA_015472885.1	PRJNA514245	SAMEA4775518	796	vanB	yes	2018	Switzerland	Europe
GCA_015472765.1	PRJNA514245	SAMEA4775517	796	vanB	yes	2018	Switzerland	Europe
GCA_015472945.1	PRJNA514245	SAMEA4775516	796	vanB	yes	2018	Switzerland	Europe
GCA_015472925.1	PRJNA514245	SAMEA4775515	796	vanB	yes	2018	Switzerland	Europe
GCA_015472965.1	PRJNA514245	SAMEA4775514	796	vanB	yes	2018	Switzerland	Europe
GCA_015472995.1	PRJNA514245	SAMEA4775513	796	vanB	yes	2018	Switzerland	Europe
GCA_015473035.1	PRJNA514245	SAMEA4775512	117	vanB	yes	2018	Switzerland	Europe
GCA_015473025.1	PRJNA514245	SAMEA4775511	555	vanB	yes	2018	Switzerland	Europe
GCA_015473245.1	PRJNA514245	SAMEA4775510	796	vanB	yes	2018	Switzerland	Europe
GCA_015473305.1	PRJNA514245	SAMEA4775509	796	vanB	yes	2018	Switzerland	Europe
GCA_015472275.1	PRJNA514245	SAMEA4775508	796	vanB	yes	2018	Switzerland	Europe
GCA_015472425.1	PRJNA514245	SAMEA4775507	796	vanB	yes	2018	Switzerland	Europe
GCA_015473225.1	PRJNA514245	SAMEA4775506	796	vanB	yes	2018	Switzerland	Europe
GCA_015473265.1	PRJNA514245	SAMEA4775505	796	vanB	yes	2018	Switzerland	Europe
GCA_015473595.1	PRJNA514245	SAMEA4775504	796	vanB	yes	2018	Switzerland	Europe
GCA_015473445.1	PRJNA514245	SAMEA4775502	796	vanB	yes	2018	Switzerland	Europe
GCA_015473465.1	PRJNA514245	SAMEA4775501	796	vanB	yes	2018	Switzerland	Europe
GCA_015473505.1	PRJNA514245	SAMEA4775500	796	vanB	yes	2018	Switzerland	Europe
GCA_015473585.1	PRJNA514245	SAMEA4775499	796	vanB	yes	2018	Switzerland	Europe
GCA_015473425.1	PRJNA514245	SAMEA4775498	Novel	vanB	yes	2018	Switzerland	Europe
GCA_015473565.1	PRJNA514245	SAMEA4775497	796	vanB	yes	2018	Switzerland	Europe
GCA_015473645.1	PRJNA514245	SAMEA4775495	796	vanB	yes	2018	Switzerland	Europe
GCA_015473705.1	PRJNA514245	SAMEA4775493	796	vanB	yes	2018	Switzerland	Europe
GCA_015473685.1	PRJNA514245	SAMEA4775492	796	vanB	yes	2018	Switzerland	Europe
GCA_015473665.1	PRJNA514245	SAMEA4775491	796	vanB	yes	2018	Switzerland	Europe
GCA_015473745.1	PRJNA514245	SAMEA4775490	796	vanB	yes	2018	Switzerland	Europe
GCA_015473765.1	PRJNA514245	SAMEA4775489	796	vanB	yes	2018	Switzerland	Europe
GCA_015473725.1	PRJNA514245	SAMEA4775488	796	vanB	yes	2018	Switzerland	Europe
GCA_015473785.1	PRJNA514245	SAMEA4775487	796	vanB	yes	2018	Switzerland	Europe
GCA_015473865.1	PRJNA514245	SAMEA4775486	796	vanB	yes	2018	Switzerland	Europe
GCA_015473805.1	PRJNA514245	SAMEA4775485	796	vanB	yes	2018	Switzerland	Europe
GCA_015473825.1	PRJNA514245	SAMEA4775484	796	vanB	yes	2018	Switzerland	Europe
GCA_015473845.1	PRJNA514245	SAMEA4775483	796	vanB	yes	2018	Switzerland	Europe
GCA_015473885.1	PRJNA514245	SAMEA4775482	796	vanB	yes	2018	Switzerland	Europe
GCA_015473905.1	PRJNA514245	SAMEA4775481	796	vanB	yes	2018	Switzerland	Europe
GCA_015473925.1	PRJNA514245	SAMEA4775480	796	vanB	yes	2018	Switzerland	Europe
GCA_015473945.1	PRJNA514245	SAMEA4775479	796	vanB	yes	2018	Switzerland	Europe
GCA_015473985.1	PRJNA514245	SAMEA4775477	796	vanB	yes	2018	Switzerland	Europe
GCA_015473965.1	PRJNA514245	SAMEA4775476	796	vanB	yes	2018	Switzerland	Europe
GCA_015474005.1	PRJNA514245	SAMEA4775475	796	vanB	yes	2018	Switzerland	Europe
GCA_015474045.1	PRJNA514245	SAMEA4775474	796	vanB	yes	2018	Switzerland	Europe
GCA_015474025.1	PRJNA514245	SAMEA4775473	796	vanB	yes	2018	Switzerland	Europe
GCA_015473205.1	PRJNA514245	SAMEA4775472	796	vanB	yes	2018	Switzerland	Europe
GCA_015473365.1	PRJNA514245	SAMEA4775471	796	vanB	yes	2018	Switzerland	Europe
GCA_015473485.1	PRJNA514245	SAMEA4775470	796	vanB	yes	2018	Switzerland	Europe
GCA_015473285.1	PRJNA514245	SAMEA4775468	796	vanB	yes	2018	Switzerland	Europe
GCA_015473625.1	PRJNA514245	SAMEA4775467	796	vanB	yes	2018	Switzerland	Europe
GCA_023292585.1	PRJNA514245	SAMEA13600132	796	vanB	yes	2019	Switzerland	Europe
GCA_023325465.1	PRJNA514245	SAMEA13600131	796	vanB	yes	2019	Switzerland	Europe
GCA_023292705.1	PRJNA514245	SAMEA13600130	796	vanB	yes	2019	Switzerland	Europe
GCA_023296805.1	PRJNA514245	SAMEA13600129	796	vanB	yes	2019	Switzerland	Europe
GCA_023296865.1	PRJNA514245	SAMEA13600128	796	vanB	yes	2019	Switzerland	Europe
GCA_023283085.1	PRJNA514245	SAMEA13600127	796	vanB	yes	2018	Switzerland	Europe
GCA_023294125.1	PRJNA514245	SAMEA13600126	796	vanB	yes	2018	Switzerland	Europe
GCA_023328445.1	PRJNA514245	SAMEA13600125	796	vanB	yes	2018	Switzerland	Europe
GCA_023325425.1	PRJNA514245	SAMEA13600124	796	vanB	yes	2018	Switzerland	Europe
GCA_023296845.1	PRJNA514245	SAMEA13600123	796	vanB	yes	2018	Switzerland	Europe
GCA_023296885.1	PRJNA514245	SAMEA13600122	796	vanB	yes	2018	Switzerland	Europe
GCA_023293205.1	PRJNA514245	SAMEA13600121	796	vanB	yes	2018	Switzerland	Europe
GCA_023303345.1	PRJNA514245	SAMEA13600120	796	vanB	yes	2018	Switzerland	Europe
GCA_023296905.1	PRJNA514245	SAMEA13600119	796	vanB	yes	2018	Switzerland	Europe
GCA_023296925.1	PRJNA514245	SAMEA13600118	796	vanB	yes	2018	Switzerland	Europe
GCA_023296945.1	PRJNA514245	SAMEA13600117	796	vanB	yes	2018	Switzerland	Europe
GCA_023297025.1	PRJNA514245	SAMEA13600116	796	vanB	yes	2018	Switzerland	Europe
GCA_023279725.1	PRJNA514245	SAMEA13600115	796	vanB	yes	2018	Switzerland	Europe
GCA_023281305.1	PRJNA514245	SAMEA13600114	796	vanB	yes	2018	Switzerland	Europe
GCA_023297005.1	PRJNA514245	SAMEA13600113	796	vanB	yes	2018	Switzerland	Europe
GCA_023281845.1	PRJNA514245	SAMEA13600112	796	vanB	yes	2018	Switzerland	Europe
GCA_023296965.1	PRJNA514245	SAMEA13600111	796	vanB	yes	2018	Switzerland	Europe
GCA_023303385.1	PRJNA514245	SAMEA13600110	796	vanB	yes	2018	Switzerland	Europe
GCA_023297925.1	PRJNA514245	SAMEA13600109	796	vanB	yes	2018	Switzerland	Europe
GCA_023297905.1	PRJNA514245	SAMEA13600108	796	vanB	yes	2018	Switzerland	Europe
GCA_023297945.1	PRJNA514245	SAMEA13600107	796	vanB	yes	2018	Switzerland	Europe
GCA_023297965.1	PRJNA514245	SAMEA13600106	796	vanB	yes	2018	Switzerland	Europe
GCA_023298005.1	PRJNA514245	SAMEA13600105	796	vanB	yes	2018	Switzerland	Europe
GCA_023297985.1	PRJNA514245	SAMEA13600103	796	vanB	yes	2018	Switzerland	Europe
GCA_023298045.1	PRJNA514245	SAMEA13600102	796	vanB	yes	2018	Switzerland	Europe
GCA_023280925.1	PRJNA514245	SAMEA13600101	796	vanB	yes	2018	Switzerland	Europe
GCA_023298025.1	PRJNA514245	SAMEA13600100	796	vanB	yes	2018	Switzerland	Europe
GCA_023298065.1	PRJNA514245	SAMEA13600099	796	vanB	yes	2018	Switzerland	Europe
GCA_023298105.1	PRJNA514245	SAMEA13600098	796	vanB	yes	2018	Switzerland	Europe
GCA_023280985.1	PRJNA514245	SAMEA13600097	796	vanB	yes	2018	Switzerland	Europe
GCA_023298085.1	PRJNA514245	SAMEA13600096	796	vanB	yes	2018	Switzerland	Europe
GCA_023298125.1	PRJNA514245	SAMEA13600095	796	vanB	yes	2018	Switzerland	Europe
GCA_023280965.1	PRJNA514245	SAMEA13600094	796	vanB	yes	2018	Switzerland	Europe
GCA_023303305.1	PRJNA514245	SAMEA13600093	796	vanB	yes	2018	Switzerland	Europe
GCA_023279545.1	PRJNA514245	SAMEA13600092	796	vanB	yes	2018	Switzerland	Europe
GCA_023279605.1	PRJNA514245	SAMEA13600091	796	vanB	yes	2018	Switzerland	Europe
GCA_023298165.1	PRJNA514245	SAMEA13600090	796	vanB	yes	2018	Switzerland	Europe
GCA_023298145.1	PRJNA514245	SAMEA13600089	117	vanB	yes	2018	Switzerland	Europe
GCA_023298185.1	PRJNA514245	SAMEA13600088	796	vanB	yes	2018	Switzerland	Europe
GCA_023298225.1	PRJNA514245	SAMEA13600087	796	vanB	yes	2018	Switzerland	Europe
GCA_023298325.1	PRJNA514245	SAMEA13600086	796	vanB	yes	2018	Switzerland	Europe
GCA_023298205.1	PRJNA514245	SAMEA13600085	796	vanB	yes	2018	Switzerland	Europe
GCA_023298245.1	PRJNA514245	SAMEA13600084	796	vanB	yes	2018	Switzerland	Europe
GCA_023298305.1	PRJNA514245	SAMEA13600083	796	vanB	yes	2018	Switzerland	Europe
GCA_023298265.1	PRJNA514245	SAMEA13600082	796	vanB	yes	2018	Switzerland	Europe
GCA_023298345.1	PRJNA514245	SAMEA13600079	796	vanB	yes	2018	Switzerland	Europe
GCA_023281225.1	PRJNA514245	SAMEA13600078	796	vanB	yes	2018	Switzerland	Europe
GCA_023298285.1	PRJNA514245	SAMEA13600077	796	vanB	yes	2018	Switzerland	Europe
GCA_023298365.1	PRJNA514245	SAMEA13600076	796	vanB	yes	2018	Switzerland	Europe
GCA_023333505.1	PRJNA514245	SAMEA13600075	796	vanB	yes	2018	Switzerland	Europe
GCA_023298385.1	PRJNA514245	SAMEA13600074	796	vanB	yes	2018	Switzerland	Europe
GCA_023298425.1	PRJNA514245	SAMEA13600073	796	vanB	yes	2018	Switzerland	Europe
GCA_023279585.1	PRJNA514245	SAMEA13600072	796	vanB	yes	2018	Switzerland	Europe
GCA_023298405.1	PRJNA514245	SAMEA13600071	796	vanB	yes	2018	Switzerland	Europe
GCA_024488185.1	PRJNA514245	SAMEA13600069	796	vanB	yes	2018	Switzerland	Europe
GCA_023298485.1	PRJNA514245	SAMEA13600068	796	vanB	yes	2018	Switzerland	Europe
GCA_023298465.1	PRJNA514245	SAMEA13600067	796	vanB	yes	2018	Switzerland	Europe
GCA_023283005.1	PRJNA514245	SAMEA13600066	796	vanB	yes	2018	Switzerland	Europe
GCA_023298445.1	PRJNA514245	SAMEA13600065	796	vanB	yes	2018	Switzerland	Europe
GCA_023298505.1	PRJNA514245	SAMEA13600064	796	vanB	yes	2018	Switzerland	Europe
GCA_023281805.1	PRJNA514245	SAMEA13600063	796	vanB	yes	2018	Switzerland	Europe
GCA_023298545.1	PRJNA514245	SAMEA13600062	796	vanB	yes	2018	Switzerland	Europe
GCA_023298525.1	PRJNA514245	SAMEA13600061	796	vanB	yes	2018	Switzerland	Europe
GCA_023298565.1	PRJNA514245	SAMEA13600060	796	vanB	yes	2018	Switzerland	Europe
GCA_023298585.1	PRJNA514245	SAMEA13600059	796	vanB	yes	2018	Switzerland	Europe
GCA_023298605.1	PRJNA514245	SAMEA13600058	796	vanB	yes	2018	Switzerland	Europe
GCA_022959275.1	PRJNA514245	SAMEA13600057	796	vanB	yes	2018	Switzerland	Europe
GCA_023281025.1	PRJNA514245	SAMEA13600056	796	vanB	yes	2018	Switzerland	Europe
GCA_024526755.1	PRJNA514245	SAMEA13600055	796	vanB	yes	2018	Switzerland	Europe
GCA_023298625.1	PRJNA514245	SAMEA13600054	796	vanB	yes	2018	Switzerland	Europe
GCA_023298645.1	PRJNA514245	SAMEA13600053	796	vanB	yes	2018	Switzerland	Europe
GCA_023298685.1	PRJNA514245	SAMEA13600052	796	vanB	yes	2018	Switzerland	Europe
GCA_023281005.1	PRJNA514245	SAMEA13600051	117	vanB	yes	2018	Switzerland	Europe
GCA_023298665.1	PRJNA514245	SAMEA13600050	796	vanB	yes	2018	Switzerland	Europe
GCA_023298705.1	PRJNA514245	SAMEA13600049	796	vanB	yes	2018	Switzerland	Europe
GCA_023305245.1	PRJNA514245	SAMEA13600048	796	vanB	yes	2018	Switzerland	Europe
GCA_023298745.1	PRJNA514245	SAMEA13600047	796	vanB	yes	2018	Switzerland	Europe
GCA_023298725.1	PRJNA514245	SAMEA13600046	796	vanB	yes	2018	Switzerland	Europe
GCA_023281085.1	PRJNA514245	SAMEA13600045	117	vanB	yes	2018	Switzerland	Europe
GCA_023279645.1	PRJNA514245	SAMEA13600044	796	vanB	yes	2018	Switzerland	Europe
GCA_023281065.1	PRJNA514245	SAMEA13600043	796	vanB	yes	2018	Switzerland	Europe
GCA_023303325.1	PRJNA514245	SAMEA13600042	796	vanB	yes	2018	Switzerland	Europe
GCA_023298785.1	PRJNA514245	SAMEA13600041	796	vanB	yes	2018	Switzerland	Europe
GCA_023298845.1	PRJNA514245	SAMEA13600040	117	vanB	yes	2018	Switzerland	Europe
GCA_023296825.1	PRJNA514245	SAMEA13600039	796	vanB	yes	2018	Switzerland	Europe
GCA_024505915.1	PRJNA514245	SAMEA13600038	796	vanB	yes	2018	Switzerland	Europe
GCA_023298755.1	PRJNA514245	SAMEA13600037	796	vanB	yes	2018	Switzerland	Europe
GCA_022959295.1	PRJNA514245	SAMEA13600036	796	vanB	yes	2018	Switzerland	Europe
GCA_023279805.1	PRJNA514245	SAMEA13600035	796	vanB	yes	2018	Switzerland	Europe
GCA_023298805.1	PRJNA514245	SAMEA13600033	796	vanB	yes	2018	Switzerland	Europe
GCA_023279825.1	PRJNA514245	SAMEA13600032	117	vanB	yes	2018	Switzerland	Europe
GCA_023298865.1	PRJNA514245	SAMEA13600031	796	vanB	yes	2018	Switzerland	Europe
GCA_023298885.1	PRJNA514245	SAMEA13600030	796	vanB	yes	2018	Switzerland	Europe
GCA_023298825.1	PRJNA514245	SAMEA13600029	796	vanB	yes	2018	Switzerland	Europe
GCA_023298985.1	PRJNA514245	SAMEA13600028	796	vanB	yes	2018	Switzerland	Europe
GCA_023298905.1	PRJNA514245	SAMEA13600027	796	vanB	yes	2018	Switzerland	Europe
GCA_023298965.1	PRJNA514245	SAMEA13600026	117	vanB	yes	2018	Switzerland	Europe
GCA_023298925.1	PRJNA514245	SAMEA13600025	796	vanB	yes	2018	Switzerland	Europe
GCA_023298945.1	PRJNA514245	SAMEA13600024	796	vanB	yes	2018	Switzerland	Europe
GCA_023299005.1	PRJNA514245	SAMEA13600023	796	vanB	yes	2018	Switzerland	Europe
GCA_023299025.1	PRJNA514245	SAMEA13600022	796	vanB	yes	2018	Switzerland	Europe
GCA_023299065.1	PRJNA514245	SAMEA13600021	117	vanB	yes	2018	Switzerland	Europe
GCA_023299085.1	PRJNA514245	SAMEA13600020	796	vanB	yes	2018	Switzerland	Europe
GCA_023299045.1	PRJNA514245	SAMEA13600019	117	vanB	yes	2018	Switzerland	Europe
GCA_023299105.1	PRJNA514245	SAMEA13600018	117	vanB	yes	2018	Switzerland	Europe
GCA_023299245.1	PRJNA514245	SAMEA13600017	796	vanB	yes	2018	Switzerland	Europe
GCA_023299205.1	PRJNA514245	SAMEA13600016	796	vanB	yes	2018	Switzerland	Europe
GCA_023294685.1	PRJNA514245	SAMEA13600015	796	vanB	yes	2018	Switzerland	Europe
GCA_023299125.1	PRJNA514245	SAMEA13600014	796	vanB	yes	2018	Switzerland	Europe
GCA_023281265.1	PRJNA514245	SAMEA13600013	117	vanB	yes	2018	Switzerland	Europe
GCA_023299145.1	PRJNA514245	SAMEA13600012	796	vanB	yes	2018	Switzerland	Europe
GCA_023299165.1	PRJNA514245	SAMEA13600011	796	vanB	yes	2018	Switzerland	Europe
GCA_023302145.1	PRJNA514245	SAMEA13600010	796	vanB	yes	2018	Switzerland	Europe
GCA_024528405.1	PRJNA514245	SAMEA13600009	796	vanB	yes	2018	Switzerland	Europe
GCA_023302265.1	PRJNA514245	SAMEA13600008	796	vanB	yes	2018	Switzerland	Europe
GCA_023302205.1	PRJNA514245	SAMEA13600007	796	vanB	yes	2018	Switzerland	Europe
GCA_023281785.1	PRJNA514245	SAMEA13600006	796	vanB	yes	2018	Switzerland	Europe
GCA_023302245.1	PRJNA514245	SAMEA13600005	796	vanB	yes	2018	Switzerland	Europe
GCA_023302225.1	PRJNA514245	SAMEA13600004	796	vanB	yes	2018	Switzerland	Europe
GCA_023302365.1	PRJNA514245	SAMEA13600003	796	vanB	yes	2018	Switzerland	Europe
GCA_023302285.1	PRJNA514245	SAMEA13600002	796	vanB	yes	2018	Switzerland	Europe
GCA_023302345.1	PRJNA514245	SAMEA13600001	796	vanB	yes	2018	Switzerland	Europe
GCA_023302325.1	PRJNA514245	SAMEA13600000	796	vanB	yes	2018	Switzerland	Europe
GCA_023302305.1	PRJNA514245	SAMEA13599999	796	vanB	yes	2018	Switzerland	Europe
GCA_023294745.1	PRJNA514245	SAMEA13599998	796	vanB	yes	2018	Switzerland	Europe
GCA_023302405.1	PRJNA514245	SAMEA13599997	796	vanB	yes	2018	Switzerland	Europe
GCA_023302385.1	PRJNA514245	SAMEA13599996	796	vanB	yes	2018	Switzerland	Europe
GCA_023302425.1	PRJNA514245	SAMEA13599995	796	vanB	yes	2018	Switzerland	Europe
GCA_023294645.1	PRJNA514245	SAMEA13599994	796	vanB	yes	2018	Switzerland	Europe
GCA_023302445.1	PRJNA514245	SAMEA13599993	796	vanB	yes	2018	Switzerland	Europe
GCA_023302485.1	PRJNA514245	SAMEA13599992	796	vanB	yes	2018	Switzerland	Europe
GCA_023302505.1	PRJNA514245	SAMEA13599991	796	vanB	yes	2018	Switzerland	Europe
GCA_023302465.1	PRJNA514245	SAMEA13599990	796	vanB	yes	2018	Switzerland	Europe
GCA_023302545.1	PRJNA514245	SAMEA13599989	796	vanB	yes	2018	Switzerland	Europe
GCA_023302585.1	PRJNA514245	SAMEA13599988	796	vanB	yes	2018	Switzerland	Europe
GCA_023302525.1	PRJNA514245	SAMEA13599987	796	vanB	yes	2018	Switzerland	Europe
GCA_023294705.1	PRJNA514245	SAMEA13599986	796	vanB	yes	2018	Switzerland	Europe
GCA_023302565.1	PRJNA514245	SAMEA13599985	796	vanB	yes	2018	Switzerland	Europe
GCA_023302605.1	PRJNA514245	SAMEA13599984	796	vanB	yes	2018	Switzerland	Europe
GCA_023294765.1	PRJNA514245	SAMEA13599983	796	vanB	yes	2018	Switzerland	Europe
GCA_023302625.1	PRJNA514245	SAMEA13599982	796	vanB	yes	2018	Switzerland	Europe
GCA_023294785.1	PRJNA514245	SAMEA13599981	796	vanB	yes	2018	Switzerland	Europe
GCA_023279565.1	PRJNA514245	SAMEA13599980	796	vanB	yes	2018	Switzerland	Europe
GCA_023302665.1	PRJNA514245	SAMEA13599979	796	vanB	yes	2018	Switzerland	Europe
GCA_023302685.1	PRJNA514245	SAMEA13599978	796	vanB	yes	2018	Switzerland	Europe
GCA_023281885.1	PRJNA514245	SAMEA13599977	Novel	vanB	yes	2018	Switzerland	Europe
GCA_023302705.1	PRJNA514245	SAMEA13599976	796	vanB	yes	2018	Switzerland	Europe
GCA_023302645.1	PRJNA514245	SAMEA13599975	796	vanB	yes	2018	Switzerland	Europe
GCA_024488765.1	PRJNA514245	SAMEA13599974	796	vanB	yes	2018	Switzerland	Europe
GCA_023279515.1	PRJNA514245	SAMEA13599973	796	vanB	yes	2018	Switzerland	Europe
GCA_023302765.1	PRJNA514245	SAMEA13599972	796	vanB	yes	2018	Switzerland	Europe
GCA_023279485.1	PRJNA514245	SAMEA13599971	796	vanB	yes	2018	Switzerland	Europe
GCA_024303025.1	PRJNA514245	SAMEA13599970	796	vanB	yes	2018	Switzerland	Europe
GCA_023281185.1	PRJNA514245	SAMEA13599969	796	vanB	yes	2018	Switzerland	Europe
GCA_023294725.1	PRJNA514245	SAMEA13599968	796	vanB	yes	2018	Switzerland	Europe
GCA_023302725.1	PRJNA514245	SAMEA13599967	796	vanB	yes	2018	Switzerland	Europe
GCA_023294825.1	PRJNA514245	SAMEA13599966	796	vanB	yes	2018	Switzerland	Europe
GCA_023294865.1	PRJNA514245	SAMEA13599965	796	vanB	yes	2018	Switzerland	Europe
GCA_023302785.1	PRJNA514245	SAMEA13599964	796	vanB	yes	2018	Switzerland	Europe
GCA_023302745.1	PRJNA514245	SAMEA13599963	796	vanB	yes	2018	Switzerland	Europe
GCA_023302805.1	PRJNA514245	SAMEA13599962	796	vanB	yes	2018	Switzerland	Europe
GCA_023281045.1	PRJNA514245	SAMEA13599961	796	vanB	yes	2018	Switzerland	Europe
GCA_023302865.1	PRJNA514245	SAMEA13599960	796	vanB	yes	2018	Switzerland	Europe
GCA_023302905.1	PRJNA514245	SAMEA13599959	796	vanB	yes	2018	Switzerland	Europe
GCA_023294845.1	PRJNA514245	SAMEA13599958	796	vanB	yes	2018	Switzerland	Europe
GCA_023294805.1	PRJNA514245	SAMEA13599957	796	vanB	yes	2018	Switzerland	Europe
GCA_023294885.1	PRJNA514245	SAMEA13599956	796	vanB	yes	2018	Switzerland	Europe
GCA_023302885.1	PRJNA514245	SAMEA13599955	796	vanB	yes	2018	Switzerland	Europe
GCA_023294905.1	PRJNA514245	SAMEA13599954	796	vanB	yes	2018	Switzerland	Europe
GCA_023294945.1	PRJNA514245	SAMEA13599953	796	vanB	yes	2018	Switzerland	Europe
GCA_023302825.1	PRJNA514245	SAMEA13599952	796	vanB	yes	2018	Switzerland	Europe
GCA_023294925.1	PRJNA514245	SAMEA13599951	796	vanB	yes	2018	Switzerland	Europe
GCA_023302845.1	PRJNA514245	SAMEA13599950	796	vanB	yes	2018	Switzerland	Europe
GCA_023294965.1	PRJNA514245	SAMEA13599949	796	vanB	yes	2018	Switzerland	Europe
GCA_023294985.1	PRJNA514245	SAMEA13599948	796	vanB	yes	2018	Switzerland	Europe
GCA_023295005.1	PRJNA514245	SAMEA13599947	796	vanB	yes	2018	Switzerland	Europe
GCA_023295045.1	PRJNA514245	SAMEA13599946	796	vanB	yes	2018	Switzerland	Europe
GCA_023295065.1	PRJNA514245	SAMEA13599945	796	vanB	yes	2018	Switzerland	Europe
GCA_023295085.1	PRJNA514245	SAMEA13599944	796	vanB	yes	2018	Switzerland	Europe
GCA_023295025.1	PRJNA514245	SAMEA13599943	796	vanB	yes	2018	Switzerland	Europe
GCA_023295105.1	PRJNA514245	SAMEA13599942	796	vanB	yes	2018	Switzerland	Europe
GCA_023279665.1	PRJNA514245	SAMEA13599941	796	vanB	yes	2018	Switzerland	Europe
GCA_023295185.1	PRJNA514245	SAMEA13599940	796	vanB	yes	2018	Switzerland	Europe
GCA_023281245.1	PRJNA514245	SAMEA13599938	796	vanB	yes	2018	Switzerland	Europe
GCA_023303045.1	PRJNA514245	SAMEA13599937	796	vanB	yes	2018	Switzerland	Europe
GCA_023295125.1	PRJNA514245	SAMEA13599936	796	vanB	yes	2018	Switzerland	Europe
GCA_023302985.1	PRJNA514245	SAMEA13599935	796	vanB	yes	2018	Switzerland	Europe
GCA_023295145.1	PRJNA514245	SAMEA13599934	796	vanB	yes	2018	Switzerland	Europe
GCA_023295165.1	PRJNA514245	SAMEA13599933	796	vanB	yes	2018	Switzerland	Europe
GCA_023279625.1	PRJNA514245	SAMEA13599932	796	vanB	yes	2018	Switzerland	Europe
GCA_023303025.1	PRJNA514245	SAMEA13599931	796	vanB	yes	2018	Switzerland	Europe
GCA_023279685.1	PRJNA514245	SAMEA13599930	796	vanB	yes	2018	Switzerland	Europe
GCA_023295205.1	PRJNA514245	SAMEA13599929	796	vanB	yes	2018	Switzerland	Europe
GCA_023295225.1	PRJNA514245	SAMEA13599928	796	vanB	yes	2018	Switzerland	Europe
GCA_023295245.1	PRJNA514245	SAMEA13599927	796	vanB	yes	2018	Switzerland	Europe
GCA_023279865.1	PRJNA514245	SAMEA13599926	796	vanB	yes	2018	Switzerland	Europe
GCA_023295265.1	PRJNA514245	SAMEA13599925	796	vanB	yes	2018	Switzerland	Europe
GCA_023281105.1	PRJNA514245	SAMEA13599923	796	vanB	yes	2018	Switzerland	Europe
GCA_023295285.1	PRJNA514245	SAMEA13599922	796	vanB	yes	2018	Switzerland	Europe
GCA_023302935.1	PRJNA514245	SAMEA13599921	796	vanB	yes	2018	Switzerland	Europe
GCA_023302965.1	PRJNA514245	SAMEA13599920	796	vanB	yes	2018	Switzerland	Europe
GCA_023295485.1	PRJNA514245	SAMEA13599919	796	vanB	yes	2018	Switzerland	Europe
GCA_023303095.1	PRJNA514245	SAMEA13599918	796	vanB	yes	2018	Switzerland	Europe
GCA_024365595.1	PRJNA514245	SAMEA13599917	796	vanB	yes	2018	Switzerland	Europe
GCA_023295505.1	PRJNA514245	SAMEA13599916	796	vanB	yes	2018	Switzerland	Europe
GCA_023295525.1	PRJNA514245	SAMEA13599915	796	vanB	yes	2018	Switzerland	Europe
GCA_022959335.1	PRJNA514245	SAMEA13599914	796	vanB	yes	2018	Switzerland	Europe
GCA_023295545.1	PRJNA514245	SAMEA13599913	796	vanB	yes	2018	Switzerland	Europe
GCA_023295565.1	PRJNA514245	SAMEA13599912	796	vanB	yes	2018	Switzerland	Europe
GCA_023303085.1	PRJNA514245	SAMEA13599911	796	vanB	yes	2018	Switzerland	Europe
GCA_023295625.1	PRJNA514245	SAMEA13599910	796	vanB	yes	2018	Switzerland	Europe
GCA_023295655.1	PRJNA514245	SAMEA13599909	796	vanB	yes	2018	Switzerland	Europe
GCA_023279705.1	PRJNA514245	SAMEA13599908	796	vanB	yes	2018	Switzerland	Europe
GCA_023295585.1	PRJNA514245	SAMEA13599907	796	vanB	yes	2018	Switzerland	Europe
GCA_023303145.1	PRJNA514245	SAMEA13599906	796	vanB	yes	2018	Switzerland	Europe
GCA_023281145.1	PRJNA514245	SAMEA13599905	796	vanB	yes	2018	Switzerland	Europe
GCA_023303125.1	PRJNA514245	SAMEA13599904	796	vanB	yes	2018	Switzerland	Europe
GCA_023295605.1	PRJNA514245	SAMEA13599903	796	vanB	yes	2018	Switzerland	Europe
GCA_023279845.1	PRJNA514245	SAMEA13599902	796	vanB	yes	2018	Switzerland	Europe
GCA_023281165.1	PRJNA514245	SAMEA13599901	796	vanB	yes	2018	Switzerland	Europe
GCA_023295645.1	PRJNA514245	SAMEA13599900	796	vanB	yes	2018	Switzerland	Europe
GCA_023295705.1	PRJNA514245	SAMEA13599899	796	vanB	yes	2018	Switzerland	Europe
GCA_023303165.1	PRJNA514245	SAMEA13599898	796	vanB	yes	2018	Switzerland	Europe
GCA_023303245.1	PRJNA514245	SAMEA13599897	796	vanB	yes	2018	Switzerland	Europe
GCA_023279745.1	PRJNA514245	SAMEA13599896	796	vanB	yes	2018	Switzerland	Europe
GCA_023295685.1	PRJNA514245	SAMEA13599895	796	vanB	yes	2018	Switzerland	Europe
GCA_023295725.1	PRJNA514245	SAMEA13599894	796	vanB	yes	2018	Switzerland	Europe
GCA_024267435.1	PRJNA514245	SAMEA13599893	796	vanB	yes	2018	Switzerland	Europe
GCA_023295745.1	PRJNA514245	SAMEA13599892	796	vanB	yes	2018	Switzerland	Europe
GCA_023292605.1	PRJNA514245	SAMEA13599891	796	vanB	yes	2018	Switzerland	Europe
GCA_023295765.1	PRJNA514245	SAMEA13599890	796	vanB	yes	2018	Switzerland	Europe
GCA_023303205.1	PRJNA514245	SAMEA13599889	796	vanB	yes	2018	Switzerland	Europe
GCA_023295785.1	PRJNA514245	SAMEA13599888	796	vanB	yes	2018	Switzerland	Europe
GCA_023292625.1	PRJNA514245	SAMEA13599887	17	vanB	yes	2018	Switzerland	Europe
GCA_023295845.1	PRJNA514245	SAMEA13599886	796	vanB	yes	2018	Switzerland	Europe
GCA_023295825.1	PRJNA514245	SAMEA13599885	796	vanB	yes	2018	Switzerland	Europe
GCA_023293145.1	PRJNA514245	SAMEA13599884	796	vanB	yes	2018	Switzerland	Europe
GCA_023279765.1	PRJNA514245	SAMEA13599883	796	vanB	yes	2018	Switzerland	Europe
GCA_023292665.1	PRJNA514245	SAMEA13599882	796	vanB	yes	2018	Switzerland	Europe
GCA_023279785.1	PRJNA514245	SAMEA13599881	796	vanB	yes	2018	Switzerland	Europe
GCA_023293095.1	PRJNA514245	SAMEA13599880	796	vanB	yes	2018	Switzerland	Europe
GCA_023283165.1	PRJNA514245	SAMEA13599879	796	vanB	yes	2018	Switzerland	Europe
GCA_023292645.1	PRJNA514245	SAMEA13599878	796	vanB	yes	2018	Switzerland	Europe
GCA_023303185.1	PRJNA514245	SAMEA13599876	796	vanB	yes	2018	Switzerland	Europe
GCA_023462375.1	PRJNA514245	SAMEA13599875	796	vanB	yes	2018	Switzerland	Europe
GCA_023281205.1	PRJNA514245	SAMEA13599874	796	vanB	yes	2018	Switzerland	Europe
GCA_023773335.1	PRJNA514245	SAMN28592666	17	vanA	yes	2018	Thailand	Asia
GCA_023776335.1	PRJNA514245	SAMN28158749	Novel	vanA	no	2018	Thailand	Asia
GCA_023786635.1	PRJNA514245	SAMN28158748	17	vanA	yes	2017	Thailand	Asia
GCA_023829775.1	PRJNA514245	SAMN28052914	17	vanA	yes	2017	Thailand	Asia
GCA_023006665.1	PRJNA800622	SAMN25270791	80	vanA	yes	2016	Tunisia	Africa
GCA_017262475.1	PRJNA514245	SAMN15088080	17	vanA	no	2003	Tunisia	Africa
GCA_006375855.1	PRJNA546230	SAMN11980297	80	vanA	yes	2016	Tunisia	Africa
GCA_025952025.1	PRJNA514245	SAMN30692204	80	vanA	yes	2017	United Kingdom	Europe
GCA_025952045.1	PRJNA514245	SAMN30692203	80	vanA	yes	2017	United Kingdom	Europe
GCA_025952005.1	PRJNA514245	SAMN30692202	80	vanA	yes	2017	United Kingdom	Europe
GCA_025951985.1	PRJNA514245	SAMN30692201	80	vanA	yes	2017	United Kingdom	Europe
GCA_025951565.1	PRJNA514245	SAMN30692200	80	vanA	yes	2017	United Kingdom	Europe
GCA_025951545.1	PRJNA514245	SAMN30692199	80	vanA	yes	2017	United Kingdom	Europe
GCA_025951495.1	PRJNA514245	SAMN30692198	80	vanA	yes	2017	United Kingdom	Europe
GCA_025951485.1	PRJNA514245	SAMN30692197	80	vanA	yes	2017	United Kingdom	Europe
GCA_025951525.1	PRJNA514245	SAMN30692196	80	vanA	yes	2017	United Kingdom	Europe
GCA_025951465.1	PRJNA514245	SAMN30692195	80	vanA	yes	2017	United Kingdom	Europe
GCA_025951445.1	PRJNA514245	SAMN30692194	80	vanA	yes	2017	United Kingdom	Europe
GCA_025951385.1	PRJNA514245	SAMN30692193	80	vanA	yes	2017	United Kingdom	Europe
GCA_025951405.1	PRJNA514245	SAMN30692192	80	vanA	yes	2017	United Kingdom	Europe
GCA_025951425.1	PRJNA514245	SAMN30692191	80	vanA	yes	2017	United Kingdom	Europe
GCA_025951345.1	PRJNA514245	SAMN30692190	80	vanA	yes	2017	United Kingdom	Europe
GCA_025951325.1	PRJNA514245	SAMN30692189	80	vanA	yes	2017	United Kingdom	Europe
GCA_025951845.1	PRJNA514245	SAMN30692188	80	vanA	yes	2017	United Kingdom	Europe
GCA_025951815.1	PRJNA514245	SAMN30692187	80	vanA	yes	2017	United Kingdom	Europe
GCA_025950785.1	PRJNA514245	SAMN30692186	1424	vanA	yes	2017	United Kingdom	Europe
GCA_025948865.1	PRJNA514245	SAMN30692185	1424	vanA	yes	2017	United Kingdom	Europe
GCA_025949645.1	PRJNA514245	SAMN30692184	1424	vanA	yes	2017	United Kingdom	Europe
GCA_025951785.1	PRJNA514245	SAMN30692183	1424	vanA	yes	2017	United Kingdom	Europe
GCA_025949585.1	PRJNA514245	SAMN30692182	1424	vanA	yes	2017	United Kingdom	Europe
GCA_025949605.1	PRJNA514245	SAMN30692181	1424	vanA	yes	2017	United Kingdom	Europe
GCA_025948785.1	PRJNA514245	SAMN30692180	1424	vanA	yes	2017	United Kingdom	Europe
GCA_025959905.1	PRJNA514245	SAMN30692179	1424	vanA	yes	2017	United Kingdom	Europe
GCA_025951765.1	PRJNA514245	SAMN30692178	1424	vanA	yes	2017	United Kingdom	Europe
GCA_025950805.1	PRJNA514245	SAMN30692177	1424	vanA	yes	2017	United Kingdom	Europe
GCA_025949205.1	PRJNA514245	SAMN30692176	1424	vanA	yes	2017	United Kingdom	Europe
GCA_025949625.1	PRJNA514245	SAMN30692175	1424	vanA	yes	2017	United Kingdom	Europe
GCA_025951705.1	PRJNA514245	SAMN30692174	1424	vanA	yes	2017	United Kingdom	Europe
GCA_025951725.1	PRJNA514245	SAMN30692173	1424	vanA	yes	2017	United Kingdom	Europe
GCA_025949135.1	PRJNA514245	SAMN30692172	80	vanA	yes	2017	United Kingdom	Europe
GCA_025949565.1	PRJNA514245	SAMN30692171	80	vanA	yes	2017	United Kingdom	Europe
GCA_025949545.1	PRJNA514245	SAMN30692170	80	vanA	yes	2017	United Kingdom	Europe
GCA_025959885.1	PRJNA514245	SAMN30692169	80	vanA	yes	2017	United Kingdom	Europe
GCA_025949105.1	PRJNA514245	SAMN30692168	80	vanA	yes	2017	United Kingdom	Europe
GCA_025949125.1	PRJNA514245	SAMN30692167	80	vanA	yes	2017	United Kingdom	Europe
GCA_025949085.1	PRJNA514245	SAMN30692166	80	vanA	yes	2017	United Kingdom	Europe
GCA_025951685.1	PRJNA514245	SAMN30692165	80	vanA	yes	2017	United Kingdom	Europe
GCA_025949465.1	PRJNA514245	SAMN30692164	80	vanA	yes	2017	United Kingdom	Europe
GCA_025949065.1	PRJNA514245	SAMN30692163	80	vanA	yes	2017	United Kingdom	Europe
GCA_025949525.1	PRJNA514245	SAMN30692162	80	vanA	yes	2017	United Kingdom	Europe
GCA_025951745.1	PRJNA514245	SAMN30692161	80	vanA	yes	2017	United Kingdom	Europe
GCA_025950765.1	PRJNA514245	SAMN30692160	80	vanA	yes	2017	United Kingdom	Europe
GCA_025959865.1	PRJNA514245	SAMN30692159	80	vanA	yes	2017	United Kingdom	Europe
GCA_025948825.1	PRJNA514245	SAMN30692158	1424	vanA	yes	2017	United Kingdom	Europe
GCA_025948765.1	PRJNA514245	SAMN30692157	1424	vanA	yes	2017	United Kingdom	Europe
GCA_025948835.1	PRJNA514245	SAMN30692156	1424	vanA	yes	2017	United Kingdom	Europe
GCA_025949285.1	PRJNA514245	SAMN30692155	1424	vanA	yes	2017	United Kingdom	Europe
GCA_025948625.1	PRJNA514245	SAMN30692154	1424	vanA	yes	2017	United Kingdom	Europe
GCA_025949505.1	PRJNA514245	SAMN30692153	1424	vanA	yes	2017	United Kingdom	Europe
GCA_025949485.1	PRJNA514245	SAMN30692152	1424	vanA	yes	2017	United Kingdom	Europe
GCA_025950745.1	PRJNA514245	SAMN30692151	1424	vanA	yes	2017	United Kingdom	Europe
GCA_025950685.1	PRJNA514245	SAMN30692150	1424	vanA	yes	2017	United Kingdom	Europe
GCA_025949005.1	PRJNA514245	SAMN30692149	1424	vanA	yes	2017	United Kingdom	Europe
GCA_025950665.1	PRJNA514245	SAMN30692148	1424	vanA	yes	2017	United Kingdom	Europe
GCA_025950725.1	PRJNA514245	SAMN30692147	1424	vanA	yes	2017	United Kingdom	Europe
GCA_025949045.1	PRJNA514245	SAMN30692146	1424	vanA	yes	2017	United Kingdom	Europe
GCA_025949025.1	PRJNA514245	SAMN30692145	1424	vanA	yes	2017	United Kingdom	Europe
GCA_025950705.1	PRJNA514245	SAMN30692144	1424	vanA	yes	2017	United Kingdom	Europe
GCA_025948605.1	PRJNA514245	SAMN30692143	80	vanA	yes	2017	United Kingdom	Europe
GCA_025949265.1	PRJNA514245	SAMN30692142	80	vanA	yes	2017	United Kingdom	Europe
GCA_025948565.1	PRJNA514245	SAMN30692141	80	vanA	yes	2017	United Kingdom	Europe
GCA_025950645.1	PRJNA514245	SAMN30692140	80	vanA	yes	2017	United Kingdom	Europe
GCA_025950605.1	PRJNA514245	SAMN30692139	80	vanA	yes	2017	United Kingdom	Europe
GCA_025948585.1	PRJNA514245	SAMN30692138	80	vanA	yes	2017	United Kingdom	Europe
GCA_025948545.1	PRJNA514245	SAMN30692137	80	vanA	yes	2017	United Kingdom	Europe
GCA_025949405.1	PRJNA514245	SAMN30692136	80	vanA	yes	2017	United Kingdom	Europe
GCA_025951615.1	PRJNA514245	SAMN30692135	80	vanA	yes	2017	United Kingdom	Europe
GCA_025948525.1	PRJNA514245	SAMN30692134	80	vanA	yes	2017	United Kingdom	Europe
GCA_025948465.1	PRJNA514245	SAMN30692133	80	vanA	yes	2017	United Kingdom	Europe
GCA_025948505.1	PRJNA514245	SAMN30692132	80	vanA	yes	2017	United Kingdom	Europe
GCA_025950425.1	PRJNA514245	SAMN30692131	80	vanA	yes	2017	United Kingdom	Europe
GCA_025950385.1	PRJNA514245	SAMN30692130	80	vanA	yes	2017	United Kingdom	Europe
GCA_025950365.1	PRJNA514245	SAMN30692129	1424	vanA	yes	2017	United Kingdom	Europe
GCA_025950345.1	PRJNA514245	SAMN30692127	1424	vanA	yes	2017	United Kingdom	Europe
GCA_025950255.1	PRJNA514245	SAMN30692126	1424	vanA	yes	2017	United Kingdom	Europe
GCA_025950185.1	PRJNA514245	SAMN30692125	1424	vanA	yes	2017	United Kingdom	Europe
GCA_025950205.1	PRJNA514245	SAMN30692124	1424	vanA	yes	2017	United Kingdom	Europe
GCA_025950165.1	PRJNA514245	SAMN30692123	1424	vanA	yes	2017	United Kingdom	Europe
GCA_025950145.1	PRJNA514245	SAMN30692122	1424	vanA	yes	2017	United Kingdom	Europe
GCA_025950065.1	PRJNA514245	SAMN30692121	1424	vanA	yes	2017	United Kingdom	Europe
GCA_025950105.1	PRJNA514245	SAMN30692120	1424	vanA	yes	2017	United Kingdom	Europe
GCA_025950045.1	PRJNA514245	SAMN30692119	1424	vanA	yes	2017	United Kingdom	Europe
GCA_025950025.1	PRJNA514245	SAMN30692118	1424	vanA	yes	2017	United Kingdom	Europe
GCA_025950005.1	PRJNA514245	SAMN30692117	1424	vanA	yes	2017	United Kingdom	Europe
GCA_025949945.1	PRJNA514245	SAMN30692116	1424	vanA	yes	2017	United Kingdom	Europe
GCA_025949965.1	PRJNA514245	SAMN30692115	80	vanA	yes	2017	United Kingdom	Europe
GCA_025949985.1	PRJNA514245	SAMN30692114	80	vanA	yes	2017	United Kingdom	Europe
GCA_025950905.1	PRJNA514245	SAMN30692113	80	vanA	yes	2017	United Kingdom	Europe
GCA_025949925.1	PRJNA514245	SAMN30692112	80	vanA	yes	2017	United Kingdom	Europe
GCA_025959945.1	PRJNA514245	SAMN30692111	80	vanA	yes	2017	United Kingdom	Europe
GCA_025949905.1	PRJNA514245	SAMN30692110	80	vanA	yes	2017	United Kingdom	Europe
GCA_025959965.1	PRJNA514245	SAMN30692109	80	vanA	yes	2017	United Kingdom	Europe
GCA_025949825.1	PRJNA514245	SAMN30692108	80	vanA	yes	2017	United Kingdom	Europe
GCA_025950885.1	PRJNA514245	SAMN30692107	80	vanA	yes	2017	United Kingdom	Europe
GCA_025949745.1	PRJNA514245	SAMN30692106	80	vanA	yes	2017	United Kingdom	Europe
GCA_025951805.1	PRJNA514245	SAMN30692105	80	vanA	yes	2017	United Kingdom	Europe
GCA_025949765.1	PRJNA514245	SAMN30692104	80	vanA	yes	2017	United Kingdom	Europe
GCA_025950925.1	PRJNA514245	SAMN30692103	80	vanA	yes	2017	United Kingdom	Europe
GCA_025948985.1	PRJNA514245	SAMN30692102	80	vanA	yes	2017	United Kingdom	Europe
GCA_025951605.1	PRJNA514245	SAMN30692101	80	vanA	yes	2017	United Kingdom	Europe
GCA_025949365.1	PRJNA514245	SAMN30692100	80	vanA	yes	2017	United Kingdom	Europe
GCA_025951585.1	PRJNA514245	SAMN30692099	80	vanA	yes	2017	United Kingdom	Europe
GCA_025950585.1	PRJNA514245	SAMN30692098	80	vanA	yes	2017	United Kingdom	Europe
GCA_025948965.1	PRJNA514245	SAMN30692097	80	vanA	yes	2017	United Kingdom	Europe
GCA_025948745.1	PRJNA514245	SAMN30692096	80	vanA	yes	2017	United Kingdom	Europe
GCA_025948905.1	PRJNA514245	SAMN30692095	80	vanA	yes	2017	United Kingdom	Europe
GCA_025948485.1	PRJNA514245	SAMN30692094	80	vanA	yes	2017	United Kingdom	Europe
GCA_025948425.1	PRJNA514245	SAMN30692093	80	vanA	yes	2017	United Kingdom	Europe
GCA_025959825.1	PRJNA514245	SAMN30692092	80	vanA	yes	2017	United Kingdom	Europe
GCA_025948705.1	PRJNA514245	SAMN30692091	80	vanA	yes	2017	United Kingdom	Europe
GCA_025949425.1	PRJNA514245	SAMN30692090	80	vanA	yes	2017	United Kingdom	Europe
GCA_025948665.1	PRJNA514245	SAMN30692089	80	vanA	yes	2017	United Kingdom	Europe
GCA_025948345.1	PRJNA514245	SAMN30692088	80	vanA	yes	2017	United Kingdom	Europe
GCA_025949385.1	PRJNA514245	SAMN30692087	1424	vanA	yes	2017	United Kingdom	Europe
GCA_025948725.1	PRJNA514245	SAMN30692086	1424	vanA	yes	2017	United Kingdom	Europe
GCA_025948685.1	PRJNA514245	SAMN30692085	1424	vanA	yes	2017	United Kingdom	Europe
GCA_025948325.1	PRJNA514245	SAMN30692084	1424	vanA	yes	2017	United Kingdom	Europe
GCA_025949345.1	PRJNA514245	SAMN30692083	1424	vanA	yes	2017	United Kingdom	Europe
GCA_025948405.1	PRJNA514245	SAMN30692082	1424	vanA	yes	2017	United Kingdom	Europe
GCA_025951645.1	PRJNA514245	SAMN30692081	1424	vanA	yes	2017	United Kingdom	Europe
GCA_025949245.1	PRJNA514245	SAMN30692080	1424	vanA	yes	2017	United Kingdom	Europe
GCA_025950625.1	PRJNA514245	SAMN30692079	1424	vanA	yes	2017	United Kingdom	Europe
GCA_025949325.1	PRJNA514245	SAMN30692078	1424	vanA	yes	2017	United Kingdom	Europe
GCA_025948945.1	PRJNA514245	SAMN30692077	1424	vanA	yes	2017	United Kingdom	Europe
GCA_025959805.1	PRJNA514245	SAMN30692076	1424	vanA	yes	2017	United Kingdom	Europe
GCA_025950865.1	PRJNA514245	SAMN30692075	1424	vanA	yes	2017	United Kingdom	Europe
GCA_025949805.1	PRJNA514245	SAMN30692074	1424	vanA	yes	2017	United Kingdom	Europe
GCA_025950845.1	PRJNA514245	SAMN30692073	1424	vanA	yes	2017	United Kingdom	Europe
GCA_025948925.1	PRJNA514245	SAMN30692072	80	vanA	no	2017	United Kingdom	Europe
GCA_025950825.1	PRJNA514245	SAMN30692071	1424	vanA	yes	2017	United Kingdom	Europe
GCA_025949225.1	PRJNA514245	SAMN30692070	1424	vanA	yes	2017	United Kingdom	Europe
GCA_025949305.1	PRJNA514245	SAMN30692069	80	vanA	no	2017	United Kingdom	Europe
GCA_025960065.1	PRJNA514245	SAMN30692068	1424	vanA	yes	2017	United Kingdom	Europe
GCA_025951365.1	PRJNA514245	SAMN30692067	1424	vanA	yes	2017	United Kingdom	Europe
GCA_025951965.1	PRJNA514245	SAMN30692066	1424	vanA	yes	2017	United Kingdom	Europe
GCA_025951285.1	PRJNA514245	SAMN30692065	1424	vanA	yes	2017	United Kingdom	Europe
GCA_025951305.1	PRJNA514245	SAMN30692064	80	vanA	no	2017	United Kingdom	Europe
GCA_025951265.1	PRJNA514245	SAMN30692063	1424	vanA	yes	2017	United Kingdom	Europe
GCA_025951225.1	PRJNA514245	SAMN30692062	80	vanA	no	2017	United Kingdom	Europe
GCA_025951905.1	PRJNA514245	SAMN30692061	1424	vanA	yes	2017	United Kingdom	Europe
GCA_025951245.1	PRJNA514245	SAMN30692060	1424	vanA	yes	2017	United Kingdom	Europe
GCA_025951205.1	PRJNA514245	SAMN30692059	80	vanA	yes	2017	United Kingdom	Europe
GCA_025951185.1	PRJNA514245	SAMN30692058	80	vanA	yes	2017	United Kingdom	Europe
GCA_025951145.1	PRJNA514245	SAMN30692057	789	vanA	yes	2017	United Kingdom	Europe
GCA_025951165.1	PRJNA514245	SAMN30692056	80	vanA	yes	2017	United Kingdom	Europe
GCA_025960025.1	PRJNA514245	SAMN30692055	80	vanA	yes	2017	United Kingdom	Europe
GCA_025951085.1	PRJNA514245	SAMN30692054	80	vanA	yes	2017	United Kingdom	Europe
GCA_025951065.1	PRJNA514245	SAMN30692053	80	vanA	yes	2017	United Kingdom	Europe
GCA_025951045.1	PRJNA514245	SAMN30692052	1424	vanA	yes	2017	United Kingdom	Europe
GCA_025951025.1	PRJNA514245	SAMN30692051	80	vanA	yes	2017	United Kingdom	Europe
GCA_025950985.1	PRJNA514245	SAMN30692050	1424	vanA	yes	2017	United Kingdom	Europe
GCA_025950965.1	PRJNA514245	SAMN30692049	80	vanA	yes	2017	United Kingdom	Europe
GCA_025951885.1	PRJNA514245	SAMN30692048	80	vanA	yes	2017	United Kingdom	Europe
GCA_025951105.1	PRJNA514245	SAMN30692047	1424	vanA	yes	2017	United Kingdom	Europe
GCA_025951865.1	PRJNA514245	SAMN30692046	80	vanA	yes	2017	United Kingdom	Europe
GCA_025950565.1	PRJNA514245	SAMN30692045	1424	vanA	yes	2017	United Kingdom	Europe
GCA_025950535.1	PRJNA514245	SAMN30692044	1424	vanA	yes	2017	United Kingdom	Europe
GCA_025960005.1	PRJNA514245	SAMN30692043	1424	vanA	yes	2017	United Kingdom	Europe
GCA_025950505.1	PRJNA514245	SAMN30692042	1424	vanA	yes	2017	United Kingdom	Europe
GCA_025950455.1	PRJNA514245	SAMN30692041	1424	vanA	yes	2017	United Kingdom	Europe
GCA_025950945.1	PRJNA514245	SAMN30692040	1424	vanA	yes	2017	United Kingdom	Europe
GCA_025953945.1	PRJNA514245	SAMN30692039	1424	vanA	yes	2017	United Kingdom	Europe
GCA_025953845.1	PRJNA514245	SAMN30692038	1424	vanA	yes	2017	United Kingdom	Europe
GCA_025953825.1	PRJNA514245	SAMN30692037	1424	vanA	yes	2017	United Kingdom	Europe
GCA_025953805.1	PRJNA514245	SAMN30692036	1424	vanA	yes	2017	United Kingdom	Europe
GCA_025953765.1	PRJNA514245	SAMN30692035	1424	vanA	yes	2017	United Kingdom	Europe
GCA_025953725.1	PRJNA514245	SAMN30692034	1424	vanA	yes	2017	United Kingdom	Europe
GCA_025953705.1	PRJNA514245	SAMN30692033	1424	vanA	yes	2017	United Kingdom	Europe
GCA_025953745.1	PRJNA514245	SAMN30692032	1424	vanA	yes	2017	United Kingdom	Europe
GCA_025953685.1	PRJNA514245	SAMN30692031	1424	vanA	yes	2017	United Kingdom	Europe
GCA_025953665.1	PRJNA514245	SAMN30692030	1424	vanA	yes	2017	United Kingdom	Europe
GCA_025953645.1	PRJNA514245	SAMN30692029	1424	vanA	yes	2017	United Kingdom	Europe
GCA_025953625.1	PRJNA514245	SAMN30692028	1424	vanA	yes	2017	United Kingdom	Europe
GCA_025953585.1	PRJNA514245	SAMN30692027	1424	vanA	yes	2017	United Kingdom	Europe
GCA_025953605.1	PRJNA514245	SAMN30692026	1424	vanA	yes	2017	United Kingdom	Europe
GCA_025960125.1	PRJNA514245	SAMN30692025	1424	vanA	yes	2017	United Kingdom	Europe
GCA_025960085.1	PRJNA514245	SAMN30692024	1424	vanA	yes	2017	United Kingdom	Europe
GCA_025952505.1	PRJNA514245	SAMN30692023	1424	vanA	yes	2017	United Kingdom	Europe
GCA_025952585.1	PRJNA514245	SAMN30692022	1424	vanA	yes	2017	United Kingdom	Europe
GCA_025952525.1	PRJNA514245	SAMN30692021	1424	vanA	yes	2017	United Kingdom	Europe
GCA_025952485.1	PRJNA514245	SAMN30692020	1424	vanA	yes	2017	United Kingdom	Europe
GCA_025952465.1	PRJNA514245	SAMN30692019	1424	vanA	yes	2017	United Kingdom	Europe
GCA_025952445.1	PRJNA514245	SAMN30692018	1424	vanA	yes	2017	United Kingdom	Europe
GCA_025952405.1	PRJNA514245	SAMN30692017	80	vanA	yes	2017	United Kingdom	Europe
GCA_025952425.1	PRJNA514245	SAMN30692016	80	vanA	yes	2017	United Kingdom	Europe
GCA_025952345.1	PRJNA514245	SAMN30692015	80	vanA	yes	2017	United Kingdom	Europe
GCA_025952325.1	PRJNA514245	SAMN30692014	80	vanA	yes	2017	United Kingdom	Europe
GCA_025952365.1	PRJNA514245	SAMN30692013	80	vanA	yes	2017	United Kingdom	Europe
GCA_025952285.1	PRJNA514245	SAMN30692012	80	vanA	yes	2017	United Kingdom	Europe
GCA_025960105.1	PRJNA514245	SAMN30692011	80	vanA	yes	2017	United Kingdom	Europe
GCA_025952305.1	PRJNA514245	SAMN30692010	80	vanA	yes	2017	United Kingdom	Europe
GCA_025952245.1	PRJNA514245	SAMN30692009	80	vanA	yes	2017	United Kingdom	Europe
GCA_025952225.1	PRJNA514245	SAMN30692008	80	vanA	yes	2017	United Kingdom	Europe
GCA_025952265.1	PRJNA514245	SAMN30692007	80	vanA	yes	2017	United Kingdom	Europe
GCA_025952185.1	PRJNA514245	SAMN30692006	80	vanA	yes	2017	United Kingdom	Europe
GCA_025952205.1	PRJNA514245	SAMN30692005	80	vanA	yes	2017	United Kingdom	Europe
GCA_025952165.1	PRJNA514245	SAMN30692004	80	vanA	yes	2017	United Kingdom	Europe
GCA_025952125.1	PRJNA514245	SAMN30692003	80	vanA	yes	2017	United Kingdom	Europe
GCA_025952145.1	PRJNA514245	SAMN30692002	80	vanA	yes	2017	United Kingdom	Europe
GCA_025952105.1	PRJNA514245	SAMN30692001	80	vanA	yes	2017	United Kingdom	Europe
GCA_025952085.1	PRJNA514245	SAMN30692000	80	vanA	yes	2017	United Kingdom	Europe
GCA_025952065.1	PRJNA514245	SAMN30691999	80	vanA	yes	2017	United Kingdom	Europe
GCA_025951925.1	PRJNA514245	SAMN30691998	80	vanA	yes	2017	United Kingdom	Europe
GCA_025959925.1	PRJNA514245	SAMN30691997	80	vanA	yes	2017	United Kingdom	Europe
GCA_025949185.1	PRJNA514245	SAMN30691996	80	vanA	yes	2017	United Kingdom	Europe
GCA_025948805.1	PRJNA514245	SAMN30691995	80	vanA	yes	2017	United Kingdom	Europe
GCA_025948645.1	PRJNA514245	SAMN30691994	80	vanA	yes	2017	United Kingdom	Europe
GCA_025949445.1	PRJNA514245	SAMN30691993	80	vanA	yes	2017	United Kingdom	Europe
GCA_025959845.1	PRJNA514245	SAMN30691992	80	vanA	yes	2017	United Kingdom	Europe
GCA_025950295.1	PRJNA514245	SAMN30691991	80	vanA	yes	2017	United Kingdom	Europe
GCA_025959985.1	PRJNA514245	SAMN30691990	80	vanA	yes	2017	United Kingdom	Europe
GCA_025949785.1	PRJNA514245	SAMN30691989	80	vanA	yes	2017	United Kingdom	Europe
GCA_025948445.1	PRJNA514245	SAMN30691988	80	vanA	yes	2017	United Kingdom	Europe
GCA_025948885.1	PRJNA514245	SAMN30691987	80	vanA	yes	2017	United Kingdom	Europe
GCA_025948385.1	PRJNA514245	SAMN30691986	80	vanA	yes	2017	United Kingdom	Europe
GCA_025951945.1	PRJNA514245	SAMN30691985	80	vanA	yes	2017	United Kingdom	Europe
GCA_025951125.1	PRJNA514245	SAMN30691984	80	vanA	yes	2017	United Kingdom	Europe
GCA_025951005.1	PRJNA514245	SAMN30691983	80	vanA	yes	2017	United Kingdom	Europe
GCA_025953785.1	PRJNA514245	SAMN30691982	80	vanA	yes	2017	United Kingdom	Europe
GCA_025952545.1	PRJNA514245	SAMN30691981	80	vanA	yes	2017	United Kingdom	Europe
GCA_025952385.1	PRJNA514245	SAMN30691980	80	vanA	yes	2017	United Kingdom	Europe
GCA_025960045.1	PRJNA514245	SAMN30691979	80	vanA	yes	2017	United Kingdom	Europe
GCA_025949165.1	PRJNA514245	SAMN30691978	80	vanA	yes	2017	United Kingdom	Europe
GCA_025951665.1	PRJNA514245	SAMN30691977	80	vanA	yes	2017	United Kingdom	Europe
GCA_025948365.1	PRJNA514245	SAMN30691976	80	vanA	yes	2017	United Kingdom	Europe
GCA_015411065.1	PRJNA514245	SAMN08537854	192	vanA	yes	2012	United Kingdom	Europe
GCA_015411025.1	PRJNA514245	SAMN08537853	78	vanA	yes	2012	United Kingdom	Europe
GCA_015409925.1	PRJNA514245	SAMN08537851	262	vanA	yes	2012	United Kingdom	Europe
GCA_015410005.1	PRJNA514245	SAMN08537850	203	vanA	yes	2012	United Kingdom	Europe
GCA_015410145.1	PRJNA514245	SAMN08537849	192	vanA	yes	2012	United Kingdom	Europe
GCA_015411005.1	PRJNA514245	SAMN08537848	80	vanA	yes	2012	United Kingdom	Europe
GCA_015411335.1	PRJNA514245	SAMN08537847	80	vanA	yes	2012	United Kingdom	Europe
GCA_015410225.1	PRJNA514245	SAMN08537846	192	vanA	yes	2012	United Kingdom	Europe
GCA_015409885.1	PRJNA514245	SAMN08537845	80	vanA	yes	2012	United Kingdom	Europe
GCA_015410185.1	PRJNA514245	SAMN08537844	80	vanA	yes	2012	United Kingdom	Europe
GCA_015411125.1	PRJNA514245	SAMN08537843	192	vanA	yes	2012	United Kingdom	Europe
GCA_002858965.1	PRJNA422798	SAMN08196785	1424	vanA	no	2017	United Kingdom	Europe
GCA_002858985.1	PRJNA422798	SAMN08196784	1424	vanA	yes	2017	United Kingdom	Europe
GCA_002859045.1	PRJNA422798	SAMN08196783	262	vanA	yes	2017	United Kingdom	Europe
GCA_002859005.1	PRJNA422798	SAMN08196782	1424	vanA	yes	2017	United Kingdom	Europe
GCA_002859025.1	PRJNA422798	SAMN08196781	1424	vanA	no	2017	United Kingdom	Europe
GCA_015426045.1	PRJNA514245	SAMEA3108587	18	vanA	yes	2014	United Kingdom	Europe
GCA_015426425.1	PRJNA514245	SAMEA3108586	787	vanA	yes	2014	United Kingdom	Europe
GCA_015426005.1	PRJNA514245	SAMEA3108585	80	vanA	yes	2014	United Kingdom	Europe
GCA_015426365.1	PRJNA514245	SAMEA3108584	80	vanA	yes	2014	United Kingdom	Europe
GCA_015426085.1	PRJNA514245	SAMEA3108583	80	vanA	yes	2014	United Kingdom	Europe
GCA_015426405.1	PRJNA514245	SAMEA3108582	203	vanA	yes	2014	United Kingdom	Europe
GCA_015426525.1	PRJNA514245	SAMEA3108581	787	vanA	yes	2014	United Kingdom	Europe
GCA_015426505.1	PRJNA514245	SAMEA3108580	80	vanA	yes	2014	United Kingdom	Europe
GCA_015426465.1	PRJNA514245	SAMEA3108579	80	vanA	yes	2014	United Kingdom	Europe
GCA_015426445.1	PRJNA514245	SAMEA3108578	780	vanA	yes	2014	United Kingdom	Europe
GCA_015426565.1	PRJNA514245	SAMEA3108577	80	vanA	yes	2014	United Kingdom	Europe
GCA_015426545.1	PRJNA514245	SAMEA3108576	80	vanA	yes	2014	United Kingdom	Europe
GCA_015426605.1	PRJNA514245	SAMEA3108575	80	vanA	yes	2014	United Kingdom	Europe
GCA_015426625.1	PRJNA514245	SAMEA3108574	203	vanA	yes	2014	United Kingdom	Europe
GCA_015426665.1	PRJNA514245	SAMEA3108573	787	vanA	yes	2014	United Kingdom	Europe
GCA_015426645.1	PRJNA514245	SAMEA3108572	203	vanA	yes	2014	United Kingdom	Europe
GCA_015426685.1	PRJNA514245	SAMEA3108571	787	vanA	yes	2014	United Kingdom	Europe
GCA_015426585.1	PRJNA514245	SAMEA3108570	80	vanA	yes	2014	United Kingdom	Europe
GCA_015426705.1	PRJNA514245	SAMEA3108569	787	vanA	yes	2014	United Kingdom	Europe
GCA_015426745.1	PRJNA514245	SAMEA3108568	80	vanA	yes	2014	United Kingdom	Europe
GCA_015426725.1	PRJNA514245	SAMEA3108567	117	vanA	yes	2014	United Kingdom	Europe
GCA_015426805.1	PRJNA514245	SAMEA3108566	787	vanA	yes	2014	United Kingdom	Europe
GCA_015426785.1	PRJNA514245	SAMEA3108565	787	vanA	yes	2014	United Kingdom	Europe
GCA_015426765.1	PRJNA514245	SAMEA3108564	117	vanA	yes	2014	United Kingdom	Europe
GCA_015426825.1	PRJNA514245	SAMEA3108563	80	vanA	yes	2014	United Kingdom	Europe
GCA_015426305.1	PRJNA514245	SAMEA3108562	787	vanA	yes	2014	United Kingdom	Europe
GCA_015425865.1	PRJNA514245	SAMEA3108561	80	vanA	yes	2014	United Kingdom	Europe
GCA_015426485.1	PRJNA514245	SAMEA3108560	787	vanA	yes	2014	United Kingdom	Europe
GCA_015425845.1	PRJNA514245	SAMEA3108559	80	vanA	yes	2014	United Kingdom	Europe
GCA_015427205.1	PRJNA514245	SAMEA3108558	203	vanA	yes	2014	United Kingdom	Europe
GCA_015426345.1	PRJNA514245	SAMEA3108557	787	vanA	yes	2014	United Kingdom	Europe
GCA_017976785.1	PRJNA514245	SAMEA3108556	203	vanA	yes	2014	United Kingdom	Europe
GCA_015426375.1	PRJNA514245	SAMEA3108555	787	vanA	yes	2014	United Kingdom	Europe
GCA_015427405.1	PRJNA514245	SAMEA3108553	787	vanA	yes	2014	United Kingdom	Europe
GCA_015426885.1	PRJNA514245	SAMEA3108551	787	vanA	yes	2014	United Kingdom	Europe
GCA_015427125.1	PRJNA514245	SAMEA3108550	80	vanA	yes	2014	United Kingdom	Europe
GCA_015426835.1	PRJNA514245	SAMEA3108549	80	vanA	yes	2014	United Kingdom	Europe
GCA_015426905.1	PRJNA514245	SAMEA3108548	787	vanA	yes	2014	United Kingdom	Europe
GCA_015427325.1	PRJNA514245	SAMEA3108536	203	vanA	yes	2014	United Kingdom	Europe
GCA_015426925.1	PRJNA514245	SAMEA3108535	787	vanA	yes	2014	United Kingdom	Europe
GCA_015427095.1	PRJNA514245	SAMEA3108534	80	vanA	yes	2014	United Kingdom	Europe
GCA_015427465.1	PRJNA514245	SAMEA3108533	80	vanA	yes	2014	United Kingdom	Europe
GCA_015427065.1	PRJNA514245	SAMEA3108531	203	vanA	yes	2014	United Kingdom	Europe
GCA_015427245.1	PRJNA514245	SAMEA3108530	18	vanA	yes	2014	United Kingdom	Europe
GCA_015427425.1	PRJNA514245	SAMEA3108529	203	vanA	yes	2014	United Kingdom	Europe
GCA_015427765.1	PRJNA514245	SAMEA3108528	80	vanA	yes	2014	United Kingdom	Europe
GCA_015427185.1	PRJNA514245	SAMEA3108527	787	vanA	yes	2014	United Kingdom	Europe
GCA_015427145.1	PRJNA514245	SAMEA3108526	80	vanA	yes	2014	United Kingdom	Europe
GCA_015427225.1	PRJNA514245	SAMEA3108525	787	vanA	yes	2014	United Kingdom	Europe
GCA_015427035.1	PRJNA514245	SAMEA3108524	80	vanA	yes	2014	United Kingdom	Europe
GCA_015427085.1	PRJNA514245	SAMEA3108523	787	vanA	yes	2014	United Kingdom	Europe
GCA_015426985.1	PRJNA514245	SAMEA2170861	78	vanA	yes	2014	United Kingdom	Europe
GCA_015427025.1	PRJNA514245	SAMEA2170859	412	vanA	no	2006	United Kingdom	Europe
GCA_015437005.1	PRJNA514245	SAMEA2170855	18	vanA	no	2007	United Kingdom	Europe
GCA_015436945.1	PRJNA514245	SAMEA2170851	78	vanA	no	2007	United Kingdom	Europe
GCA_015436985.1	PRJNA514245	SAMEA2170850	202	vanA	no	2006	United Kingdom	Europe
GCA_015439545.1	PRJNA514245	SAMEA2163470	117	vanA	no	2006	United Kingdom	Europe
GCA_015447465.1	PRJNA514245	SAMEA2163389	16	vanA	yes	2002	United Kingdom	Europe
GCA_015435125.1	PRJNA514245	SAMEA2163387	80	vanA	yes	2014	United Kingdom	Europe
GCA_015446465.1	PRJNA514245	SAMEA2163222	546	vanA	yes	2011	United Kingdom	Europe
GCA_015427945.1	PRJNA514245	SAMEA2162999	280	vanA	yes	2014	United Kingdom	Europe
GCA_015433925.1	PRJNA514245	SAMEA2162965	280	vanA	no	2009	United Kingdom	Europe
GCA_015436205.1	PRJNA514245	SAMEA2162902	64	vanA	no	2011	United Kingdom	Europe
GCA_015450085.1	PRJNA514245	SAMEA2162746	280	vanA	yes	2010	United Kingdom	Europe
GCA_015428485.1	PRJNA514245	SAMEA2162687	80	vanA	yes	2014	United Kingdom	Europe
GCA_015435185.1	PRJNA514245	SAMEA2162663	1477	vanA	no	2004	United Kingdom	Europe
GCA_015438115.1	PRJNA514245	SAMEA2162661	18	vanA	no	2007	United Kingdom	Europe
GCA_015437855.1	PRJNA514245	SAMEA2162659	17	vanA	yes	2007	United Kingdom	Europe
GCA_015436385.1	PRJNA514245	SAMEA2162397	203	vanA	yes	2010	United Kingdom	Europe
GCA_018086505.1	PRJNA514245	SAMEA2162388	80	vanA	yes	2014	United Kingdom	Europe
GCA_015448065.1	PRJNA514245	SAMEA2162256	192	vanA	yes	2009	United Kingdom	Europe
GCA_015446305.1	PRJNA514245	SAMEA2162198	1039	vanA	yes	2010	United Kingdom	Europe
GCA_015436565.1	PRJNA514245	SAMEA2162109	64	vanA	yes	2011	United Kingdom	Europe
GCA_018086625.1	PRJNA514245	SAMEA2162012	80	vanA	no	2007	United Kingdom	Europe
GCA_015431325.1	PRJNA514245	SAMEA2161951	80	vanA	no	2014	United Kingdom	Europe
GCA_015432085.1	PRJNA514245	SAMEA2161607	412	vanA	yes	2014	United Kingdom	Europe
GCA_015434725.1	PRJNA514245	SAMEA2161510	202	vanA	no	2003	United Kingdom	Europe
GCA_018086685.1	PRJNA514245	SAMEA2161506	202	vanA	no	2005	United Kingdom	Europe
GCA_015447105.1	PRJNA514245	SAMEA2161314	17	vanA	yes	2008	United Kingdom	Europe
GCA_015435485.1	PRJNA514245	SAMEA2161224	17	vanA	yes	2006	United Kingdom	Europe
GCA_015435765.1	PRJNA514245	SAMEA2161188	17	vanA	yes	2011	United Kingdom	Europe
GCA_018086515.1	PRJNA514245	SAMEA2161165	202	vanA	no	2008	United Kingdom	Europe
GCA_015438685.1	PRJNA514245	SAMEA2161156	192	vanA	no	2009	United Kingdom	Europe
GCA_015447865.1	PRJNA514245	SAMEA2161001	18	vanA	yes	2003	United Kingdom	Europe
GCA_015450345.1	PRJNA514245	SAMEA2160881	17	vanA	no	2003	United Kingdom	Europe
GCA_015448105.1	PRJNA514245	SAMEA2160824	78	vanA	yes	2010	United Kingdom	Europe
GCA_015438605.1	PRJNA514245	SAMEA2160587	64	vanA	no	2005	United Kingdom	Europe
GCA_015438385.1	PRJNA514245	SAMEA2160577	78	vanA	no	2006	United Kingdom	Europe
GCA_015440265.1	PRJNA514245	SAMEA2160566	78	vanA	yes	2009	United Kingdom	Europe
GCA_015436085.1	PRJNA514245	SAMEA2160510	1477	vanA	no	2004	United Kingdom	Europe
GCA_015450505.1	PRJNA514245	SAMEA2160401	78	vanA	no	2006	United Kingdom	Europe
GCA_015433605.1	PRJNA514245	SAMEA2160367	412	vanA	no	2010	United Kingdom	Europe
GCA_015435245.1	PRJNA514245	SAMEA2160086	117	vanA	no	2010	United Kingdom	Europe
GCA_017979245.1	PRJNA514245	SAMEA2160036	780	vanA	yes	2014	United Kingdom	Europe
GCA_015433365.1	PRJNA514245	SAMEA2160008	117	vanA	no	2014	United Kingdom	Europe
GCA_015446945.1	PRJNA514245	SAMEA2159998	18	vanA	no	2011	United Kingdom	Europe
GCA_015428125.1	PRJNA514245	SAMEA2159966	80	vanA	yes	2014	United Kingdom	Europe
GCA_018086565.1	PRJNA514245	SAMEA2159898	202	vanA	no	2006	United Kingdom	Europe
GCA_015448145.1	PRJNA514245	SAMEA2159884	203	vanA	yes	2007	United Kingdom	Europe
GCA_015449685.1	PRJNA514245	SAMEA2159608	203	vanA	yes	2010	United Kingdom	Europe
GCA_015432225.1	PRJNA514245	SAMEA2159430	280	vanA	yes	2014	United Kingdom	Europe
GCA_015436725.1	PRJNA514245	SAMEA2159364	203	vanA	yes	2008	United Kingdom	Europe
GCA_015449485.1	PRJNA514245	SAMEA2159325	203	vanA	yes	2011	United Kingdom	Europe
GCA_015435565.1	PRJNA514245	SAMEA2159171	186	vanA	no	2004	United Kingdom	Europe
GCA_015435385.1	PRJNA514245	SAMEA2159150	203	vanA	yes	2007	United Kingdom	Europe
GCA_015429205.1	PRJNA514245	SAMEA2159011	280	vanA	no	2014	United Kingdom	Europe
GCA_015434245.1	PRJNA514245	SAMEA2158911	16	vanA	no	2005	United Kingdom	Europe
GCA_015438145.1	PRJNA514245	SAMEA2158854	117	vanA	no	2009	United Kingdom	Europe
GCA_015449305.1	PRJNA514245	SAMEA2158170	117	vanA	no	2011	United Kingdom	Europe
GCA_015438585.1	PRJNA514245	SAMEA2158167	203	vanA	yes	2010	United Kingdom	Europe
GCA_015437345.1	PRJNA514245	SAMEA2158111	78	vanA	no	2006	United Kingdom	Europe
GCA_015446505.1	PRJNA514245	SAMEA2158035	192	vanA	yes	2010	United Kingdom	Europe
GCA_015438205.1	PRJNA514245	SAMEA2157899	412	vanA	yes	2009	United Kingdom	Europe
GCA_015447925.1	PRJNA514245	SAMEA2157696	125	vanA	no	2008	United Kingdom	Europe
GCA_015430005.1	PRJNA514245	SAMEA2157598	203	vanA	yes	2014	United Kingdom	Europe
GCA_015446065.1	PRJNA514245	SAMEA2157559	18	vanA	no	2010	United Kingdom	Europe
GCA_015446825.1	PRJNA514245	SAMEA2157408	202	vanA	no	2002	United Kingdom	Europe
GCA_015433805.1	PRJNA514245	SAMEA2157365	202	vanA	no	2007	United Kingdom	Europe
GCA_015436125.1	PRJNA514245	SAMEA2157183	280	vanA	yes	2010	United Kingdom	Europe
GCA_018086585.1	PRJNA514245	SAMEA2157128	64	vanA	no	2009	United Kingdom	Europe
GCA_015446105.1	PRJNA514245	SAMEA2157114	17	vanA	yes	2011	United Kingdom	Europe
GCA_015438265.1	PRJNA514245	SAMEA2157090	17	vanA	yes	2005	United Kingdom	Europe
GCA_015446525.1	PRJNA514245	SAMEA2157078	375	vanA	no	2010	United Kingdom	Europe
GCA_015432735.1	PRJNA514245	SAMEA2156948	203	vanA	yes	2014	United Kingdom	Europe
GCA_015432145.1	PRJNA514245	SAMEA2156843	192	vanA	yes	2014	United Kingdom	Europe
GCA_015448705.1	PRJNA514245	SAMEA2156367	203	vanA	yes	2009	United Kingdom	Europe
GCA_015438645.1	PRJNA514245	SAMEA2156332	192	vanA	yes	2010	United Kingdom	Europe
GCA_015436485.1	PRJNA514245	SAMEA2156219	202	vanA	yes	2007	United Kingdom	Europe
GCA_018086665.1	PRJNA514245	SAMEA2155929	202	vanA	no	2005	United Kingdom	Europe
GCA_015430485.1	PRJNA514245	SAMEA2155914	18	vanA	yes	2014	United Kingdom	Europe
GCA_015437445.1	PRJNA514245	SAMEA2155910	78	vanA	no	2005	United Kingdom	Europe
GCA_015433525.1	PRJNA514245	SAMEA2155881	203	vanA	yes	2009	United Kingdom	Europe
GCA_015446785.1	PRJNA514245	SAMEA2155722	78	vanA	no	2009	United Kingdom	Europe
GCA_015437825.1	PRJNA514245	SAMEA2155673	202	vanA	no	2005	United Kingdom	Europe
GCA_015449205.1	PRJNA514245	SAMEA2155601	18	vanA	no	2004	United Kingdom	Europe
GCA_015448985.1	PRJNA514245	SAMEA2155572	431	vanA	no	2002	United Kingdom	Europe
GCA_015445085.1	PRJNA514245	SAMEA2155552	18	vanA	no	2007	United Kingdom	Europe
GCA_015450145.1	PRJNA514245	SAMEA2155542	202	vanA	no	2004	United Kingdom	Europe
GCA_015449725.1	PRJNA514245	SAMEA2155531	203	vanA	no	2008	United Kingdom	Europe
GCA_015450565.1	PRJNA514245	SAMEA2155508	18	vanA	no	2004	United Kingdom	Europe
GCA_015437985.1	PRJNA514245	SAMEA2155355	203	vanA	no	2007	United Kingdom	Europe
GCA_015435405.1	PRJNA514245	SAMEA2155158	17	vanA	yes	2005	United Kingdom	Europe
GCA_015433405.1	PRJNA514245	SAMEA2155069	18	vanA	yes	2014	United Kingdom	Europe
GCA_015447025.1	PRJNA514245	SAMEA2154940	202	vanA	no	2005	United Kingdom	Europe
GCA_015437585.1	PRJNA514245	SAMEA2154911	78	vanA	no	2005	United Kingdom	Europe
GCA_015447705.1	PRJNA514245	SAMEA2154890	18	vanA	yes	2006	United Kingdom	Europe
GCA_015450465.1	PRJNA514245	SAMEA2154777	17	vanA	no	2003	United Kingdom	Europe
GCA_015446005.1	PRJNA514245	SAMEA2154663	17	vanA	yes	2006	United Kingdom	Europe
GCA_015431345.1	PRJNA514245	SAMEA2154532	412	vanA	yes	2014	United Kingdom	Europe
GCA_015454825.1	PRJNA514245	SAMEA2154338	64	vanA	yes	2002	United Kingdom	Europe
GCA_015437465.1	PRJNA514245	SAMEA2154000	78	vanA	no	2006	United Kingdom	Europe
GCA_015436445.1	PRJNA514245	SAMEA2153911	18	vanA	no	2004	United Kingdom	Europe
GCA_015433845.1	PRJNA514245	SAMEA2153816	117	vanA	no	2004	United Kingdom	Europe
GCA_015434145.1	PRJNA514245	SAMEA2153773	17	vanA	no	2006	United Kingdom	Europe
GCA_015447825.1	PRJNA514245	SAMEA2153728	192	vanA	yes	2011	United Kingdom	Europe
GCA_015437595.1	PRJNA514245	SAMEA2153684	1477	vanA	no	2005	United Kingdom	Europe
GCA_015434685.1	PRJNA514245	SAMEA2153493	18	vanA	yes	2010	United Kingdom	Europe
GCA_015433305.1	PRJNA514245	SAMEA2153056	412	vanA	yes	2014	United Kingdom	Europe
GCA_015446985.1	PRJNA514245	SAMEA2152828	17	vanA	no	2003	United Kingdom	Europe
GCA_015436865.1	PRJNA514245	SAMEA2152762	203	vanA	yes	2009	United Kingdom	Europe
GCA_015448945.1	PRJNA514245	SAMEA2152484	16	vanA	no	2003	United Kingdom	Europe
GCA_015436525.1	PRJNA514245	SAMEA2152472	1030	vanA	no	2005	United Kingdom	Europe
GCA_015438245.1	PRJNA514245	SAMEA2152306	1043	vanA	no	2006	United Kingdom	Europe
GCA_015436845.1	PRJNA514245	SAMEA2152304	412	vanA	no	2010	United Kingdom	Europe
GCA_015454775.1	PRJNA514245	SAMEA2152296	117	vanA	no	2010	United Kingdom	Europe
GCA_015447905.1	PRJNA514245	SAMEA2152231	64	vanA	yes	2002	United Kingdom	Europe
GCA_015438625.1	PRJNA514245	SAMEA2151995	203	vanA	yes	2005	United Kingdom	Europe
GCA_015435925.1	PRJNA514245	SAMEA2151878	17	vanA	yes	2011	United Kingdom	Europe
GCA_015446265.1	PRJNA514245	SAMEA2151840	18	vanA	no	2009	United Kingdom	Europe
GCA_015437785.1	PRJNA514245	SAMEA2151808	546	vanA	yes	2011	United Kingdom	Europe
GCA_015454805.1	PRJNA514245	SAMEA2151797	17	vanA	yes	2011	United Kingdom	Europe
GCA_015448965.1	PRJNA514245	SAMEA2151715	18	vanA	no	2006	United Kingdom	Europe
GCA_015449905.1	PRJNA514245	SAMEA2151712	431	vanA	no	2002	United Kingdom	Europe
GCA_015454885.1	PRJNA514245	SAMEA2151690	17	vanA	no	2003	United Kingdom	Europe
GCA_015435945.1	PRJNA514245	SAMEA2151634	117	vanA	no	2011	United Kingdom	Europe
GCA_015446685.1	PRJNA514245	SAMEA2151474	18	vanA	no	2010	United Kingdom	Europe
GCA_015446745.1	PRJNA514245	SAMEA2151268	17	vanA	no	2003	United Kingdom	Europe
GCA_015448665.1	PRJNA514245	SAMEA2151201	18	vanA	yes	2006	United Kingdom	Europe
GCA_015450685.1	PRJNA514245	SAMEA2151158	1477	vanA	no	2005	United Kingdom	Europe
GCA_015449705.1	PRJNA514245	SAMEA2151142	1042	vanA	no	2005	United Kingdom	Europe
GCA_015450365.1	PRJNA514245	SAMEA2150792	18	vanA	yes	2008	United Kingdom	Europe
GCA_015438665.1	PRJNA514245	SAMEA2150739	132	vanA	no	2003	United Kingdom	Europe
GCA_015443585.1	PRJNA514245	SAMEA2150734	64	vanA	no	2011	United Kingdom	Europe
GCA_015446925.1	PRJNA514245	SAMEA2150683	412	vanA	yes	2008	United Kingdom	Europe
GCA_015447125.1	PRJNA514245	SAMEA2150511	202	vanA	no	2005	United Kingdom	Europe
GCA_015437965.1	PRJNA514245	SAMEA2150505	18	vanA	no	2009	United Kingdom	Europe
GCA_015447245.1	PRJNA514245	SAMEA2150457	203	vanA	yes	2008	United Kingdom	Europe
GCA_015438045.1	PRJNA514245	SAMEA2150237	203	vanA	no	2009	United Kingdom	Europe
GCA_015449665.1	PRJNA514245	SAMEA2150069	203	vanA	yes	2008	United Kingdom	Europe
GCA_015447505.1	PRJNA514245	SAMEA2150014	203	vanA	yes	2011	United Kingdom	Europe
GCA_015435205.1	PRJNA514245	SAMEA2149932	80	vanA	no	2011	United Kingdom	Europe
GCA_015434445.1	PRJNA514245	SAMEA2149930	17	vanA	yes	2007	United Kingdom	Europe
GCA_015449925.1	PRJNA514245	SAMEA2149812	202	vanA	no	2002	United Kingdom	Europe
GCA_015437145.1	PRJNA514245	SAMEA2149802	17	vanA	yes	2010	United Kingdom	Europe
GCA_015447885.1	PRJNA514245	SAMEA2149675	192	vanA	no	2006	United Kingdom	Europe
GCA_015437745.1	PRJNA514245	SAMEA2149653	203	vanA	yes	2008	United Kingdom	Europe
GCA_015450225.1	PRJNA514245	SAMEA2149617	186	vanA	no	2007	United Kingdom	Europe
GCA_015432385.1	PRJNA514245	SAMEA2149591	18	vanA	yes	2014	United Kingdom	Europe
GCA_015436825.1	PRJNA514245	SAMEA2149580	18	vanA	no	2008	United Kingdom	Europe
GCA_015437885.1	PRJNA514245	SAMEA2149484	117	vanA	no	2003	United Kingdom	Europe
GCA_015429065.1	PRJNA514245	SAMEA2149370	412	vanA	yes	2014	United Kingdom	Europe
GCA_015428525.1	PRJNA514245	SAMEA2149300	18	vanA	no	2014	United Kingdom	Europe
GCA_015436005.1	PRJNA514245	SAMEA2149185	440	vanA	no	2004	United Kingdom	Europe
GCA_015432185.1	PRJNA514245	SAMEA2149053	117	vanA	yes	2014	United Kingdom	Europe
GCA_015454905.1	PRJNA514245	SAMEA2149031	78	vanA	yes	2010	United Kingdom	Europe
GCA_015433785.1	PRJNA514245	SAMEA2148826	202	vanA	no	2007	United Kingdom	Europe
GCA_015449645.1	PRJNA514245	SAMEA2148739	202	vanA	no	2005	United Kingdom	Europe
GCA_015432425.1	PRJNA514245	SAMEA2148590	80	vanA	yes	2014	United Kingdom	Europe
GCA_015454865.1	PRJNA514245	SAMEA2148561	78	vanA	no	2006	United Kingdom	Europe
GCA_015435585.1	PRJNA514245	SAMEA2148511	80	vanA	no	2005	United Kingdom	Europe
GCA_015437305.1	PRJNA514245	SAMEA2148416	203	vanA	yes	2007	United Kingdom	Europe
GCA_015433855.1	PRJNA514245	SAMEA2148149	375	vanA	no	2009	United Kingdom	Europe
GCA_015446085.1	PRJNA514245	SAMEA2148053	78	vanA	no	2006	United Kingdom	Europe
GCA_015446645.1	PRJNA514245	SAMEA2147993	203	vanA	yes	2009	United Kingdom	Europe
GCA_015448615.1	PRJNA514245	SAMEA2147938	78	vanA	yes	2007	United Kingdom	Europe
GCA_015436465.1	PRJNA514245	SAMEA2147767	431	vanA	no	2003	United Kingdom	Europe
GCA_015438165.1	PRJNA514245	SAMEA2147546	18	vanA	no	2005	United Kingdom	Europe
GCA_015433825.1	PRJNA514245	SAMEA2147382	280	vanA	no	2008	United Kingdom	Europe
GCA_015445025.1	PRJNA514245	SAMEA2147197	202	vanA	no	2004	United Kingdom	Europe
GCA_015436365.1	PRJNA514245	SAMEA2147183	64	vanA	no	2004	United Kingdom	Europe
GCA_015449545.1	PRJNA514245	SAMEA2146986	375	vanA	no	2009	United Kingdom	Europe
GCA_015436225.1	PRJNA514245	SAMEA2146812	192	vanA	no	2011	United Kingdom	Europe
GCA_015432005.1	PRJNA514245	SAMEA2146609	117	vanA	no	2014	United Kingdom	Europe
GCA_015446765.1	PRJNA514245	SAMEA2146535	78	vanA	yes	2010	United Kingdom	Europe
GCA_015434845.1	PRJNA514245	SAMEA2146525	18	vanA	no	2011	United Kingdom	Europe
GCA_015445965.1	PRJNA514245	SAMEA2146303	431	vanA	no	2004	United Kingdom	Europe
GCA_015450385.1	PRJNA514245	SAMEA2146258	17	vanA	yes	2005	United Kingdom	Europe
GCA_015433005.1	PRJNA514245	SAMEA2146135	78	vanA	no	2010	United Kingdom	Europe
GCA_015436605.1	PRJNA514245	SAMEA2146013	203	vanA	yes	2010	United Kingdom	Europe
GCA_015449605.1	PRJNA514245	SAMEA2145969	203	vanA	yes	2007	United Kingdom	Europe
GCA_015451805.1	PRJNA514245	SAMEA2145897	117	vanA	yes	2014	United Kingdom	Europe
GCA_015445125.1	PRJNA514245	SAMEA2145868	132	vanA	no	2005	United Kingdom	Europe
GCA_015435625.1	PRJNA514245	SAMEA2145650	17	vanA	no	2004	United Kingdom	Europe
GCA_018086545.1	PRJNA514245	SAMEA2145638	375	vanA	no	2011	United Kingdom	Europe
GCA_015427885.1	PRJNA514245	SAMEA2145590	64	vanA	yes	2014	United Kingdom	Europe
GCA_015449785.1	PRJNA514245	SAMEA2145487	64	vanA	no	2002	United Kingdom	Europe
GCA_015451245.1	PRJNA514245	SAMEA2145396	192	vanA	no	2014	United Kingdom	Europe
GCA_015451525.1	PRJNA514245	SAMEA2145171	117	vanA	no	2014	United Kingdom	Europe
GCA_015436405.1	PRJNA514245	SAMEA2145158	132	vanA	no	2004	United Kingdom	Europe
GCA_015434665.1	PRJNA514245	SAMEA2145151	132	vanA	yes	2009	United Kingdom	Europe
GCA_015434705.1	PRJNA514245	SAMEA2145092	202	vanA	no	2005	United Kingdom	Europe
GCA_015437845.1	PRJNA514245	SAMEA2145066	412	vanA	yes	2006	United Kingdom	Europe
GCA_015432025.1	PRJNA514245	SAMEA2144889	412	vanA	yes	2014	United Kingdom	Europe
GCA_015450545.1	PRJNA514245	SAMEA2144822	17	vanA	yes	2006	United Kingdom	Europe
GCA_015449865.1	PRJNA514245	SAMEA2144767	202	vanA	no	2005	United Kingdom	Europe
GCA_015449985.1	PRJNA514245	SAMEA2144695	412	vanA	yes	2010	United Kingdom	Europe
GCA_015446605.1	PRJNA514245	SAMEA2144642	203	vanA	yes	2011	United Kingdom	Europe
GCA_015433045.1	PRJNA514245	SAMEA2144482	117	vanA	yes	2014	United Kingdom	Europe
GCA_015435545.1	PRJNA514245	SAMEA2144399	280	vanA	yes	2010	United Kingdom	Europe
GCA_015449845.1	PRJNA514245	SAMEA2144325	280	vanA	yes	2011	United Kingdom	Europe
GCA_015438565.1	PRJNA514245	SAMEA2144290	280	vanA	yes	2010	United Kingdom	Europe
GCA_015438335.1	PRJNA514245	SAMEA2144075	202	vanA	no	2005	United Kingdom	Europe
GCA_015435965.1	PRJNA514245	SAMEA2144035	280	vanA	yes	2010	United Kingdom	Europe
GCA_015437205.1	PRJNA514245	SAMEA2143975	18	vanA	no	2005	United Kingdom	Europe
GCA_015435595.1	PRJNA514245	SAMEA2143872	64	vanA	no	2007	United Kingdom	Europe
GCA_015433585.1	PRJNA514245	SAMEA2143820	18	vanA	no	2002	United Kingdom	Europe
GCA_015437425.1	PRJNA514245	SAMEA2143795	203	vanA	no	2008	United Kingdom	Europe
GCA_015435745.1	PRJNA514245	SAMEA2143705	375	vanA	no	2010	United Kingdom	Europe
GCA_015446015.1	PRJNA514245	SAMEA2143671	18	vanA	no	2009	United Kingdom	Europe
GCA_015434125.1	PRJNA514245	SAMEA2143615	117	vanA	no	2010	United Kingdom	Europe
GCA_015435985.1	PRJNA514245	SAMEA2143416	18	vanA	no	2004	United Kingdom	Europe
GCA_015445105.1	PRJNA514245	SAMEA2143267	17	vanA	yes	2006	United Kingdom	Europe
GCA_015436285.1	PRJNA514245	SAMEA2143183	64	vanA	no	2011	United Kingdom	Europe
GCA_015449245.1	PRJNA514245	SAMEA2143031	17	vanA	yes	2008	United Kingdom	Europe
GCA_015451485.1	PRJNA514245	SAMEA2143007	412	vanA	yes	2014	United Kingdom	Europe
GCA_015429725.1	PRJNA514245	SAMEA2142751	412	vanA	yes	2014	United Kingdom	Europe
GCA_015449805.1	PRJNA514245	SAMEA2142461	18	vanA	no	2004	United Kingdom	Europe
GCA_015447065.1	PRJNA514245	SAMEA2142436	18	vanA	yes	2005	United Kingdom	Europe
GCA_018086645.1	PRJNA514245	SAMEA2142396	665	vanA	yes	2009	United Kingdom	Europe
GCA_015499395.1	PRJNA514245	SAMEA2036461	551	vanA	no	2010	United Kingdom	Europe
GCA_015499375.1	PRJNA514245	SAMEA2036460	551	vanA	no	2010	United Kingdom	Europe
GCA_015499275.1	PRJNA514245	SAMEA2035802	551	vanA	no	2010	United Kingdom	Europe
GCA_015499315.1	PRJNA514245	SAMEA2035776	375	vanA	no	2010	United Kingdom	Europe
GCA_015499115.1	PRJNA514245	SAMEA2035775	551	vanA	no	2010	United Kingdom	Europe
GCA_015499355.1	PRJNA514245	SAMEA2035774	551	vanA	no	2010	United Kingdom	Europe
GCA_015436685.1	PRJNA514245	SAMEA1973420	17	vanA	yes	2005	United Kingdom	Europe
GCA_015436425.1	PRJNA514245	SAMEA1972365	17	vanA	no	2003	United Kingdom	Europe
GCA_015446385.1	PRJNA514245	SAMEA1972106	18	vanA	no	2003	United Kingdom	Europe
GCA_015430825.1	PRJNA514245	SAMEA1972044	412	vanA	yes	2014	United Kingdom	Europe
GCA_015450705.1	PRJNA514245	SAMEA1972019	117	vanA	no	2014	United Kingdom	Europe
GCA_015431395.1	PRJNA514245	SAMEA1971427	203	vanA	yes	2014	United Kingdom	Europe
GCA_015447945.1	PRJNA514245	SAMEA1970788	132	vanA	no	2002	United Kingdom	Europe
GCA_015447485.1	PRJNA514245	SAMEA1969681	78	vanA	no	2010	United Kingdom	Europe
GCA_015446425.1	PRJNA514245	SAMEA1969499	117	vanA	yes	2010	United Kingdom	Europe
GCA_015448645.1	PRJNA514245	SAMEA1968924	412	vanA	no	2006	United Kingdom	Europe
GCA_015438525.1	PRJNA514245	SAMEA1966997	203	vanA	yes	2011	United Kingdom	Europe
GCA_015440185.1	PRJNA514245	SAMEA1966767	203	vanA	yes	2009	United Kingdom	Europe
GCA_015436585.1	PRJNA514245	SAMEA1966291	78	vanA	no	2006	United Kingdom	Europe
GCA_015437405.1	PRJNA514245	SAMEA1965508	412	vanA	no	2009	United Kingdom	Europe
GCA_015436645.1	PRJNA514245	SAMEA1964797	323	vanA	no	2005	United Kingdom	Europe
GCA_015447845.1	PRJNA514245	SAMEA1964717	1477	vanA	no	2005	United Kingdom	Europe
GCA_015433945.1	PRJNA514245	SAMEA1964419	17	vanA	no	2009	United Kingdom	Europe
GCA_015436305.1	PRJNA514245	SAMEA1964242	18	vanA	no	2004	United Kingdom	Europe
GCA_947510805.1	PRJEB57409	SAMEA112127648	787	vanA	yes	2020	United Kingdom	Europe
GCA_947511075.1	PRJEB57409	SAMEA112127647	787	vanA	yes	2020	United Kingdom	Europe
GCA_027094775.1	PRJNA514245	SAMEA112127645	262	vanA	yes	2016	United Kingdom	Europe
GCA_027094935.1	PRJNA514245	SAMEA112127643	780	vanA	yes	2017	United Kingdom	Europe
GCA_027094975.1	PRJNA514245	SAMEA112127642	262	vanA	no	2017	United Kingdom	Europe
GCA_027094995.1	PRJNA514245	SAMEA112127639	262	vanA	no	2017	United Kingdom	Europe
GCA_027095075.1	PRJNA514245	SAMEA112127636	262	vanA	yes	2017	United Kingdom	Europe
GCA_029683045.1	PRJNA514245	SAMEA112127633	262	vanA	yes	2017	United Kingdom	Europe
GCA_947511065.1	PRJEB57409	SAMEA112127632	787	vanA	yes	2016	United Kingdom	Europe
GCA_027095175.1	PRJNA514245	SAMEA112127630	262	vanA	yes	2017	United Kingdom	Europe
GCA_027095255.1	PRJNA514245	SAMEA112127628	262	vanA	no	2017	United Kingdom	Europe
GCA_027095215.1	PRJNA514245	SAMEA112127626	262	vanA	no	2016	United Kingdom	Europe
GCA_027095335.1	PRJNA514245	SAMEA112127623	262	vanA	yes	2017	United Kingdom	Europe
GCA_027095315.1	PRJNA514245	SAMEA112127622	262	vanA	yes	2017	United Kingdom	Europe
GCA_027095355.1	PRJNA514245	SAMEA112127621	262	vanA	yes	2017	United Kingdom	Europe
GCA_029683065.1	PRJNA514245	SAMEA112127620	1478	vanA	yes	2017	United Kingdom	Europe
GCA_027095375.1	PRJNA514245	SAMEA112127619	1478	vanA	yes	2017	United Kingdom	Europe
GCA_027095395.1	PRJNA514245	SAMEA112127618	1478	vanA	yes	2017	United Kingdom	Europe
GCA_027095415.1	PRJNA514245	SAMEA112127617	80	vanA	yes	2017	United Kingdom	Europe
GCA_027095435.1	PRJNA514245	SAMEA112127616	1478	vanA	yes	2017	United Kingdom	Europe
GCA_027095455.1	PRJNA514245	SAMEA112127615	780	vanA	yes	2017	United Kingdom	Europe
GCA_027095475.1	PRJNA514245	SAMEA112127614	80	vanA	yes	2017	United Kingdom	Europe
GCA_027095515.1	PRJNA514245	SAMEA112127612	262	vanA	yes	2016	United Kingdom	Europe
GCA_027095535.1	PRJNA514245	SAMEA112127611	80	vanA	yes	2016	United Kingdom	Europe
GCA_027095555.1	PRJNA514245	SAMEA112127610	1478	vanA	yes	2016	United Kingdom	Europe
GCA_029683145.1	PRJNA514245	SAMEA112127609	262	vanA	no	2016	United Kingdom	Europe
GCA_027095575.1	PRJNA514245	SAMEA112127608	262	vanA	yes	2016	United Kingdom	Europe
GCA_015410105.1	PRJNA514245	SAMN08537852	17	vanB	yes	2012	United Kingdom	Europe
GCA_015425825.1	PRJNA514245	SAMEA3108613	17	vanB	yes	2014	United Kingdom	Europe
GCA_015437045.1	PRJNA514245	SAMEA2170853	132	vanB	no	2007	United Kingdom	Europe
GCA_015435645.1	PRJNA514245	SAMEA2163569	192	vanB	no	2010	United Kingdom	Europe
GCA_015438305.1	PRJNA514245	SAMEA2163538	1029	vanB	no	2009	United Kingdom	Europe
GCA_015436505.1	PRJNA514245	SAMEA2162416	132	vanB	no	2005	United Kingdom	Europe
GCA_015436045.1	PRJNA514245	SAMEA2162029	17	vanB	yes	2010	United Kingdom	Europe
GCA_015437945.1	PRJNA514245	SAMEA2161265	132	vanB	no	2005	United Kingdom	Europe
GCA_015435885.1	PRJNA514245	SAMEA2160914	17	vanB	yes	2010	United Kingdom	Europe
GCA_015432805.1	PRJNA514245	SAMEA2160311	17	vanB	yes	2014	United Kingdom	Europe
GCA_015446405.1	PRJNA514245	SAMEA2160293	192	vanB	yes	2011	United Kingdom	Europe
GCA_015447325.1	PRJNA514245	SAMEA2160176	132	vanB	no	2006	United Kingdom	Europe
GCA_015434025.1	PRJNA514245	SAMEA2159261	17	vanB	no	2007	United Kingdom	Europe
GCA_015446565.1	PRJNA514245	SAMEA2158021	17	vanB	no	2009	United Kingdom	Europe
GCA_015438465.1	PRJNA514245	SAMEA2157937	431	vanB	no	2006	United Kingdom	Europe
GCA_015448165.1	PRJNA514245	SAMEA2157647	192	vanB	yes	2010	United Kingdom	Europe
GCA_015436165.1	PRJNA514245	SAMEA2156310	192	vanB	yes	2011	United Kingdom	Europe
GCA_015433665.1	PRJNA514245	SAMEA2155619	202	vanB	no	2009	United Kingdom	Europe
GCA_015435505.1	PRJNA514245	SAMEA2155461	80	vanB	no	2005	United Kingdom	Europe
GCA_015447445.1	PRJNA514245	SAMEA2155420	132	vanB	no	2003	United Kingdom	Europe
GCA_015450245.1	PRJNA514245	SAMEA2155040	17	vanB	no	2007	United Kingdom	Europe
GCA_015435445.1	PRJNA514245	SAMEA2154850	192	vanB	no	2011	United Kingdom	Europe
GCA_015434515.1	PRJNA514245	SAMEA2154622	132	vanB	no	2002	United Kingdom	Europe
GCA_015437105.1	PRJNA514245	SAMEA2153933	17	vanB	yes	2014	United Kingdom	Europe
GCA_015430305.1	PRJNA514245	SAMEA2153748	17	vanB	yes	2014	United Kingdom	Europe
GCA_015436805.1	PRJNA514245	SAMEA2153167	17	vanB	no	2011	United Kingdom	Europe
GCA_015436105.1	PRJNA514245	SAMEA2152006	17	vanB	no	2010	United Kingdom	Europe
GCA_015433905.1	PRJNA514245	SAMEA2151644	132	vanB	no	2003	United Kingdom	Europe
GCA_015434385.1	PRJNA514245	SAMEA2151546	132	vanB	no	2007	United Kingdom	Europe
GCA_015430165.1	PRJNA514245	SAMEA2150484	17	vanB	no	2014	United Kingdom	Europe
GCA_018086485.1	PRJNA514245	SAMEA2150428	117	vanB	yes	2005	United Kingdom	Europe
GCA_015447645.1	PRJNA514245	SAMEA2150419	132	vanB	no	2005	United Kingdom	Europe
GCA_015445865.1	PRJNA514245	SAMEA2150312	17	vanB	no	2010	United Kingdom	Europe
GCA_015451125.1	PRJNA514245	SAMEA2150296	17	vanB	yes	2014	United Kingdom	Europe
GCA_015450585.1	PRJNA514245	SAMEA2149706	132	vanB	no	2004	United Kingdom	Europe
GCA_015438065.1	PRJNA514245	SAMEA2149448	17	vanB	no	2009	United Kingdom	Europe
GCA_015435365.1	PRJNA514245	SAMEA2149309	17	vanB	no	2009	United Kingdom	Europe
GCA_015449405.1	PRJNA514245	SAMEA2149181	17	vanB	no	2010	United Kingdom	Europe
GCA_015450185.1	PRJNA514245	SAMEA2148858	17	vanB	no	2010	United Kingdom	Europe
GCA_015436735.1	PRJNA514245	SAMEA2148804	17	vanB	yes	2009	United Kingdom	Europe
GCA_015448025.1	PRJNA514245	SAMEA2148061	17	vanB	no	2011	United Kingdom	Europe
GCA_015437285.1	PRJNA514245	SAMEA2147486	18	vanB	no	2002	United Kingdom	Europe
GCA_015434265.1	PRJNA514245	SAMEA2147294	192	vanB	yes	2011	United Kingdom	Europe
GCA_015449225.1	PRJNA514245	SAMEA2145696	17	vanB	no	2011	United Kingdom	Europe
GCA_015438085.1	PRJNA514245	SAMEA2145324	17	vanB	yes	2010	United Kingdom	Europe
GCA_015449385.1	PRJNA514245	SAMEA2145282	132	vanB	no	2006	United Kingdom	Europe
GCA_015438325.1	PRJNA514245	SAMEA2144801	17	vanB	no	2007	United Kingdom	Europe
GCA_015431245.1	PRJNA514245	SAMEA2143755	17	vanB	no	2014	United Kingdom	Europe
GCA_015449005.1	PRJNA514245	SAMEA2142994	202	vanB	no	2007	United Kingdom	Europe
GCA_015447725.1	PRJNA514245	SAMEA1972420	132	vanB	no	2005	United Kingdom	Europe
GCA_015433965.1	PRJNA514245	SAMEA1965231	132	vanB	no	2003	United Kingdom	Europe
GCA_028832525.1	PRJNA514245	SAMN33393890	280	vanA	no	2004	USA	North America
GCA_028832485.1	PRJNA514245	SAMN33393889	280	vanA	no	2004	USA	North America
GCA_026409165.1	PRJNA901969	SAMN31742645	17	vanA	no	2019	USA	North America
GCA_028320365.1	PRJNA880610	SAMN31322118	18	vanA	no	2018	USA	North America
GCA_028320235.1	PRJNA880610	SAMN31322117	Novel	vanA	no	2018	USA	North America
GCA_028320545.1	PRJNA880610	SAMN31322116	18	vanA	no	2016	USA	North America
GCA_029849235.1	PRJNA520878	SAMN31262539	1478	vanA	yes	2019	USA	North America
GCA_029849215.1	PRJNA520878	SAMN31262538	18	vanA	no	2019	USA	North America
GCA_029849255.1	PRJNA520878	SAMN31262537	736	vanA	no	2019	USA	North America
GCA_029849305.1	PRJNA520878	SAMN31262536	80	vanA	yes	2019	USA	North America
GCA_029849325.1	PRJNA520878	SAMN31262535	80	vanA	yes	2019	USA	North America
GCA_029849365.1	PRJNA520878	SAMN31262534	736	vanA	no	2019	USA	North America
GCA_029849335.1	PRJNA520878	SAMN31262533	736	vanA	no	2019	USA	North America
GCA_029849385.1	PRJNA520878	SAMN31262532	736	vanA	no	2019	USA	North America
GCA_029849405.1	PRJNA520878	SAMN31262531	412	vanA	yes	2019	USA	North America
GCA_029849425.1	PRJNA520878	SAMN31262530	412	vanA	no	2019	USA	North America
GCA_029849935.1	PRJNA520878	SAMN31262529	1478	vanA	yes	2019	USA	North America
GCA_029849415.1	PRJNA520878	SAMN31262528	412	vanA	yes	2019	USA	North America
GCA_029849465.1	PRJNA520878	SAMN31262527	736	vanA	yes	2019	USA	North America
GCA_029849505.1	PRJNA520878	SAMN31262526	412	vanA	no	2019	USA	North America
GCA_029849865.1	PRJNA520878	SAMN31262525	80	vanA	no	2019	USA	North America
GCA_029849515.1	PRJNA520878	SAMN31262524	412	vanA	yes	2019	USA	North America
GCA_029849915.1	PRJNA520878	SAMN31262523	80	vanA	yes	2019	USA	North America
GCA_029849545.1	PRJNA520878	SAMN31262521	18	vanA	no	2019	USA	North America
GCA_029849575.1	PRJNA520878	SAMN31262520	18	vanA	no	2019	USA	North America
GCA_029849585.1	PRJNA520878	SAMN31262519	412	vanA	no	2019	USA	North America
GCA_029849895.1	PRJNA520878	SAMN31262518	80	vanA	no	2019	USA	North America
GCA_029849615.1	PRJNA520878	SAMN31262517	736	vanA	yes	2019	USA	North America
GCA_029849635.1	PRJNA520878	SAMN31262516	1424	vanA	yes	2019	USA	North America
GCA_029849665.1	PRJNA520878	SAMN31262515	412	vanA	no	2019	USA	North America
GCA_029849655.1	PRJNA520878	SAMN31262514	412	vanA	no	2019	USA	North America
GCA_029849855.1	PRJNA520878	SAMN31262513	412	vanA	no	2019	USA	North America
GCA_029849675.1	PRJNA520878	SAMN31262512	412	vanA	no	2019	USA	North America
GCA_029849975.1	PRJNA520878	SAMN31262511	412	vanA	no	2019	USA	North America
GCA_029849715.1	PRJNA520878	SAMN31262510	203	vanA	yes	2019	USA	North America
GCA_029849735.1	PRJNA520878	SAMN31262509	Novel	vanA	yes	2019	USA	North America
GCA_029849955.1	PRJNA520878	SAMN31262508	412	vanA	yes	2019	USA	North America
GCA_029849985.1	PRJNA520878	SAMN31262507	412	vanA	yes	2019	USA	North America
GCA_029849995.1	PRJNA520878	SAMN31262506	750	vanA	yes	2019	USA	North America
GCA_029850035.1	PRJNA520878	SAMN31262505	412	vanA	no	2019	USA	North America
GCA_029850055.1	PRJNA520878	SAMN31262504	736	vanA	yes	2018	USA	North America
GCA_029850075.1	PRJNA520878	SAMN31262503	80	vanA	yes	2018	USA	North America
GCA_029849765.1	PRJNA520878	SAMN31262502	80	vanA	yes	2018	USA	North America
GCA_029850105.1	PRJNA520878	SAMN31262501	736	vanA	yes	2018	USA	North America
GCA_029849785.1	PRJNA520878	SAMN31262500	18	vanA	no	2018	USA	North America
GCA_029850135.1	PRJNA520878	SAMN31262499	664	vanA	no	2018	USA	North America
GCA_029849755.1	PRJNA520878	SAMN31262498	412	vanA	yes	2018	USA	North America
GCA_029849775.1	PRJNA520878	SAMN31262497	736	vanA	no	2018	USA	North America
GCA_029849835.1	PRJNA520878	SAMN31262496	412	vanA	yes	2018	USA	North America
GCA_029850095.1	PRJNA520878	SAMN31262495	664	vanA	no	2018	USA	North America
GCA_029850155.1	PRJNA520878	SAMN31262494	664	vanA	no	2018	USA	North America
GCA_029850175.1	PRJNA520878	SAMN31262493	80	vanA	yes	2018	USA	North America
GCA_029850195.1	PRJNA520878	SAMN31262492	664	vanA	no	2018	USA	North America
GCA_029850205.1	PRJNA520878	SAMN31262491	80	vanA	yes	2018	USA	North America
GCA_029850215.1	PRJNA520878	SAMN31262490	412	vanA	yes	2018	USA	North America
GCA_029850245.1	PRJNA520878	SAMN31262489	282	vanA	no	2018	USA	North America
GCA_023204975.1	PRJNA830504	SAMN27728132	584	vanA	no	2019	USA	North America
GCA_023204955.1	PRJNA830484	SAMN27725314	752	vanA	yes	2019	USA	North America
GCA_023647315.1	PRJNA823025	SAMN27288985	736	vanA	no	2020	USA	North America
GCA_022809255.1	PRJNA812503	SAMN26437352	1421	vanA	no	2021	USA	North America
GCA_022809275.1	PRJNA812503	SAMN26437351	1421	vanA	yes	2020	USA	North America
GCA_022809295.1	PRJNA812503	SAMN26437350	1421	vanA	no	2018	USA	North America
GCA_022809195.1	PRJNA812503	SAMN26417644	1421	vanA	no	2020	USA	North America
GCA_022809215.1	PRJNA812503	SAMN26417643	1421	vanA	no	2018	USA	North America
GCA_022809225.1	PRJNA812503	SAMN26417642	1421	vanA	no	2018	USA	North America
GCA_022693745.1	PRJNA808078	SAMN26026627	280	vanA	no	2004	USA	North America
GCA_022691445.1	PRJNA808078	SAMN26026626	280	vanA	no	2004	USA	North America
GCA_021364755.1	PRJNA787599	SAMN23828937	584	vanA	no	2021	USA	North America
GCA_021364775.1	PRJNA787599	SAMN23828912	584	vanA	no	2021	USA	North America
GCA_021228615.1	PRJNA787599	SAMN23828484	584	vanA	no	2021	USA	North America
GCA_020751335.1	PRJNA514245	SAMN22135464	203	vanA	no	2019	USA	North America
GCA_020751295.1	PRJNA514245	SAMN22135463	736	vanA	no	2019	USA	North America
GCA_020751235.1	PRJNA514245	SAMN22135462	412	vanA	no	2019	USA	North America
GCA_020745115.1	PRJNA514245	SAMN22135459	18	vanA	no	2019	USA	North America
GCA_020745615.1	PRJNA514245	SAMN22135458	117	vanA	yes	2019	USA	North America
GCA_020745655.1	PRJNA514245	SAMN22135457	18	vanA	no	2019	USA	North America
GCA_020744955.1	PRJNA514245	SAMN22135456	412	vanA	yes	2019	USA	North America
GCA_020751255.1	PRJNA514245	SAMN22135455	736	vanA	no	2019	USA	North America
GCA_020751215.1	PRJNA514245	SAMN22135453	412	vanA	no	2019	USA	North America
GCA_020751175.1	PRJNA514245	SAMN22135452	203	vanA	no	2019	USA	North America
GCA_020744935.1	PRJNA514245	SAMN22135447	736	vanA	no	2019	USA	North America
GCA_020745595.1	PRJNA514245	SAMN22135446	736	vanA	no	2019	USA	North America
GCA_020751065.1	PRJNA514245	SAMN22135444	1579	vanA	no	2019	USA	North America
GCA_020751055.1	PRJNA514245	SAMN22135443	736	vanA	no	2019	USA	North America
GCA_020751035.1	PRJNA514245	SAMN22135442	17	vanA	no	2019	USA	North America
GCA_020751015.1	PRJNA514245	SAMN22135441	736	vanA	no	2019	USA	North America
GCA_020745335.1	PRJNA514245	SAMN22135440	736	vanA	no	2019	USA	North America
GCA_020745555.1	PRJNA514245	SAMN22135439	736	vanA	no	2019	USA	North America
GCA_020750975.1	PRJNA514245	SAMN22135438	736	vanA	no	2019	USA	North America
GCA_020750835.1	PRJNA514245	SAMN22135437	412	vanA	no	2019	USA	North America
GCA_020745535.1	PRJNA514245	SAMN22135435	736	vanA	no	2019	USA	North America
GCA_020750995.1	PRJNA514245	SAMN22135433	203	vanA	no	2019	USA	North America
GCA_020750955.1	PRJNA514245	SAMN22135432	203	vanA	yes	2019	USA	North America
GCA_020750935.1	PRJNA514245	SAMN22135430	117	vanA	yes	2019	USA	North America
GCA_020745455.1	PRJNA514245	SAMN22135428	736	vanA	yes	2019	USA	North America
GCA_020658235.1	PRJNA514245	SAMN22135426	1578	vanA	yes	2019	USA	North America
GCA_020750875.1	PRJNA514245	SAMN22135425	736	vanA	no	2019	USA	North America
GCA_020750855.1	PRJNA514245	SAMN22135424	734	vanA	no	2019	USA	North America
GCA_020750665.1	PRJNA514245	SAMN22135422	Novel	vanA	yes	2019	USA	North America
GCA_020750725.1	PRJNA514245	SAMN22135421	117	vanA	yes	2019	USA	North America
GCA_020745355.1	PRJNA514245	SAMN22135419	736	vanA	no	2019	USA	North America
GCA_020745515.1	PRJNA514245	SAMN22135418	1516	vanA	no	2019	USA	North America
GCA_020750705.1	PRJNA514245	SAMN22135417	17	vanA	no	2019	USA	North America
GCA_020750645.1	PRJNA514245	SAMN22135416	17	vanA	yes	2019	USA	North America
GCA_020745155.1	PRJNA514245	SAMN22135415	736	vanA	no	2019	USA	North America
GCA_020750685.1	PRJNA514245	SAMN22135414	17	vanA	yes	2019	USA	North America
GCA_020750605.1	PRJNA514245	SAMN22135413	18	vanA	no	2019	USA	North America
GCA_020750565.1	PRJNA514245	SAMN22135412	736	vanA	no	2019	USA	North America
GCA_020750525.1	PRJNA514245	SAMN22135411	736	vanA	yes	2019	USA	North America
GCA_020750585.1	PRJNA514245	SAMN22135410	736	vanA	no	2019	USA	North America
GCA_020750485.1	PRJNA514245	SAMN22135409	736	vanA	yes	2019	USA	North America
GCA_020750445.1	PRJNA514245	SAMN22135403	17	vanA	yes	2019	USA	North America
GCA_020750465.1	PRJNA514245	SAMN22135402	736	vanA	no	2019	USA	North America
GCA_020750545.1	PRJNA514245	SAMN22135401	80	vanA	yes	2019	USA	North America
GCA_020750365.1	PRJNA514245	SAMN22135399	736	vanA	no	2019	USA	North America
GCA_020750345.1	PRJNA514245	SAMN22135398	736	vanA	no	2019	USA	North America
GCA_020750325.1	PRJNA514245	SAMN22135397	2360	vanA	no	2019	USA	North America
GCA_020745095.1	PRJNA514245	SAMN22135396	Novel	vanA	no	2019	USA	North America
GCA_020750305.1	PRJNA514245	SAMN22135395	1283	vanA	no	2019	USA	North America
GCA_020745475.1	PRJNA514245	SAMN22135394	18	vanA	no	2019	USA	North America
GCA_020750265.1	PRJNA514245	SAMN22135393	736	vanA	no	2019	USA	North America
GCA_020750245.1	PRJNA514245	SAMN22135392	412	vanA	no	2019	USA	North America
GCA_020750225.1	PRJNA514245	SAMN22135391	18	vanA	yes	2018	USA	North America
GCA_020750125.1	PRJNA514245	SAMN22135388	1471	vanA	no	2018	USA	North America
GCA_020750155.1	PRJNA514245	SAMN22135386	17	vanA	no	2018	USA	North America
GCA_020750145.1	PRJNA514245	SAMN22135384	736	vanA	no	2018	USA	North America
GCA_020750085.1	PRJNA514245	SAMN22135383	18	vanA	yes	2018	USA	North America
GCA_020750005.1	PRJNA514245	SAMN22135382	736	vanA	no	2018	USA	North America
GCA_020750065.1	PRJNA514245	SAMN22135379	736	vanA	no	2018	USA	North America
GCA_020749985.1	PRJNA514245	SAMN22135378	17	vanA	no	2018	USA	North America
GCA_020749965.1	PRJNA514245	SAMN22135374	736	vanA	no	2018	USA	North America
GCA_020749925.1	PRJNA514245	SAMN22135372	412	vanA	no	2018	USA	North America
GCA_020749885.1	PRJNA514245	SAMN22135371	80	vanA	yes	2018	USA	North America
GCA_020749905.1	PRJNA514245	SAMN22135370	736	vanA	no	2018	USA	North America
GCA_020749825.1	PRJNA514245	SAMN22135367	1578	vanA	yes	2018	USA	North America
GCA_020749805.1	PRJNA514245	SAMN22135366	736	vanA	no	2018	USA	North America
GCA_020749745.1	PRJNA514245	SAMN22135365	736	vanA	no	2018	USA	North America
GCA_020744835.1	PRJNA514245	SAMN22135364	761	vanA	yes	2018	USA	North America
GCA_020749625.1	PRJNA514245	SAMN22135363	736	vanA	no	2018	USA	North America
GCA_020749605.1	PRJNA514245	SAMN22135362	412	vanA	no	2018	USA	North America
GCA_020749765.1	PRJNA514245	SAMN22135361	736	vanA	no	2018	USA	North America
GCA_020749715.1	PRJNA514245	SAMN22135360	736	vanA	no	2018	USA	North America
GCA_020744855.1	PRJNA514245	SAMN22135359	80	vanA	yes	2018	USA	North America
GCA_020749785.1	PRJNA514245	SAMN22135358	1578	vanA	yes	2018	USA	North America
GCA_020745495.1	PRJNA514245	SAMN22135357	736	vanA	no	2018	USA	North America
GCA_020749705.1	PRJNA514245	SAMN22135356	18	vanA	no	2018	USA	North America
GCA_020749645.1	PRJNA514245	SAMN22135355	18	vanA	yes	2018	USA	North America
GCA_020749665.1	PRJNA514245	SAMN22135354	736	vanA	no	2018	USA	North America
GCA_020749545.1	PRJNA514245	SAMN22135353	736	vanA	no	2018	USA	North America
GCA_020749565.1	PRJNA514245	SAMN22135352	17	vanA	no	2018	USA	North America
GCA_020749505.1	PRJNA514245	SAMN22135351	736	vanA	no	2018	USA	North America
GCA_020745435.1	PRJNA514245	SAMN22135350	17	vanA	yes	2018	USA	North America
GCA_020749485.1	PRJNA514245	SAMN22135349	78	vanA	yes	2018	USA	North America
GCA_020749445.1	PRJNA514245	SAMN22135348	18	vanA	yes	2018	USA	North America
GCA_020744875.1	PRJNA514245	SAMN22135346	78	vanA	yes	2018	USA	North America
GCA_020749465.1	PRJNA514245	SAMN22135345	736	vanA	no	2018	USA	North America
GCA_020749525.1	PRJNA514245	SAMN22135344	Novel	vanA	no	2018	USA	North America
GCA_020749425.1	PRJNA514245	SAMN22135343	1578	vanA	yes	2018	USA	North America
GCA_020745075.1	PRJNA514245	SAMN22135342	736	vanA	no	2018	USA	North America
GCA_020749405.1	PRJNA514245	SAMN22135341	736	vanA	no	2018	USA	North America
GCA_020749365.1	PRJNA514245	SAMN22135339	18	vanA	yes	2018	USA	North America
GCA_020749345.1	PRJNA514245	SAMN22135338	736	vanA	no	2018	USA	North America
GCA_020749385.1	PRJNA514245	SAMN22135337	736	vanA	no	2018	USA	North America
GCA_020749325.1	PRJNA514245	SAMN22135335	736	vanA	no	2018	USA	North America
GCA_020744815.1	PRJNA514245	SAMN22135334	736	vanA	no	2018	USA	North America
GCA_020749305.1	PRJNA514245	SAMN22135333	17	vanA	no	2018	USA	North America
GCA_020749225.1	PRJNA514245	SAMN22135332	1578	vanA	yes	2018	USA	North America
GCA_020749285.1	PRJNA514245	SAMN22135331	2056	vanA	yes	2018	USA	North America
GCA_020749245.1	PRJNA514245	SAMN22135330	1578	vanA	yes	2018	USA	North America
GCA_020749265.1	PRJNA514245	SAMN22135329	203	vanA	no	2018	USA	North America
GCA_020749165.1	PRJNA514245	SAMN22135328	1578	vanA	yes	2018	USA	North America
GCA_020749185.1	PRJNA514245	SAMN22135327	412	vanA	no	2018	USA	North America
GCA_020749145.1	PRJNA514245	SAMN22135325	1578	vanA	yes	2018	USA	North America
GCA_020749125.1	PRJNA514245	SAMN22135324	736	vanA	no	2018	USA	North America
GCA_020749085.1	PRJNA514245	SAMN22135322	412	vanA	no	2018	USA	North America
GCA_020749065.1	PRJNA514245	SAMN22135320	80	vanA	yes	2018	USA	North America
GCA_020749005.1	PRJNA514245	SAMN22135318	Novel	vanA	no	2018	USA	North America
GCA_020749045.1	PRJNA514245	SAMN22135316	412	vanA	yes	2018	USA	North America
GCA_020749025.1	PRJNA514245	SAMN22135315	736	vanA	no	2018	USA	North America
GCA_020748985.1	PRJNA514245	SAMN22135314	412	vanA	no	2018	USA	North America
GCA_020748905.1	PRJNA514245	SAMN22135313	412	vanA	no	2018	USA	North America
GCA_020748965.1	PRJNA514245	SAMN22135311	736	vanA	no	2018	USA	North America
GCA_020748885.1	PRJNA514245	SAMN22135309	17	vanA	yes	2018	USA	North America
GCA_020748865.1	PRJNA514245	SAMN22135308	1391	vanA	yes	2018	USA	North America
GCA_020748845.1	PRJNA514245	SAMN22135307	736	vanA	no	2018	USA	North America
GCA_020748805.1	PRJNA514245	SAMN22135305	203	vanA	yes	2018	USA	North America
GCA_020748825.1	PRJNA514245	SAMN22135304	736	vanA	no	2018	USA	North America
GCA_020748765.1	PRJNA514245	SAMN22135303	761	vanA	yes	2018	USA	North America
GCA_023397635.1	PRJNA514245	SAMN22135302	18	vanA	yes	2018	USA	North America
GCA_020745175.1	PRJNA514245	SAMN22135301	412	vanA	no	2018	USA	North America
GCA_023397555.1	PRJNA514245	SAMN22135298	736	vanA	no	2018	USA	North America
GCA_020748525.1	PRJNA514245	SAMN22135295	412	vanA	yes	2018	USA	North America
GCA_020748745.1	PRJNA514245	SAMN22135294	736	vanA	no	2018	USA	North America
GCA_020748445.1	PRJNA514245	SAMN22135292	750	vanA	no	2018	USA	North America
GCA_020748425.1	PRJNA514245	SAMN22135289	736	vanA	no	2018	USA	North America
GCA_020748405.1	PRJNA514245	SAMN22135288	18	vanA	no	2018	USA	North America
GCA_020745415.1	PRJNA514245	SAMN22135287	736	vanA	no	2018	USA	North America
GCA_020748725.1	PRJNA514245	SAMN22135286	761	vanA	yes	2018	USA	North America
GCA_020748685.1	PRJNA514245	SAMN22135285	412	vanA	no	2018	USA	North America
GCA_020748705.1	PRJNA514245	SAMN22135284	18	vanA	no	2018	USA	North America
GCA_020748625.1	PRJNA514245	SAMN22135283	18	vanA	no	2018	USA	North America
GCA_020748605.1	PRJNA514245	SAMN22135282	18	vanA	no	2018	USA	North America
GCA_020748585.1	PRJNA514245	SAMN22135280	18	vanA	no	2018	USA	North America
GCA_020748565.1	PRJNA514245	SAMN22135279	18	vanA	no	2018	USA	North America
GCA_020748485.1	PRJNA514245	SAMN22135278	736	vanA	no	2018	USA	North America
GCA_020748505.1	PRJNA514245	SAMN22135277	750	vanA	no	2018	USA	North America
GCA_020748365.1	PRJNA514245	SAMN22135276	17	vanA	yes	2018	USA	North America
GCA_020748285.1	PRJNA514245	SAMN22135275	412	vanA	no	2018	USA	North America
GCA_020748345.1	PRJNA514245	SAMN22135273	736	vanA	no	2018	USA	North America
GCA_020802135.1	PRJNA514245	SAMN22135272	18	vanA	no	2018	USA	North America
GCA_020748325.1	PRJNA514245	SAMN22135270	1578	vanA	yes	2018	USA	North America
GCA_020748305.1	PRJNA514245	SAMN22135269	Novel	vanA	no	2018	USA	North America
GCA_020748215.1	PRJNA514245	SAMN22135268	1578	vanA	yes	2018	USA	North America
GCA_020748205.1	PRJNA514245	SAMN22135267	736	vanA	no	2018	USA	North America
GCA_020748245.1	PRJNA514245	SAMN22135266	18	vanA	yes	2018	USA	North America
GCA_020748265.1	PRJNA514245	SAMN22135265	203	vanA	yes	2018	USA	North America
GCA_020748125.1	PRJNA514245	SAMN22135264	17	vanA	yes	2018	USA	North America
GCA_020748145.1	PRJNA514245	SAMN22135263	736	vanA	no	2018	USA	North America
GCA_020748105.1	PRJNA514245	SAMN22135262	736	vanA	no	2018	USA	North America
GCA_020748085.1	PRJNA514245	SAMN22135261	1578	vanA	yes	2018	USA	North America
GCA_020748065.1	PRJNA514245	SAMN22135259	412	vanA	no	2017	USA	North America
GCA_020747985.1	PRJNA514245	SAMN22135258	1579	vanA	no	2017	USA	North America
GCA_020748045.1	PRJNA514245	SAMN22135257	18	vanA	no	2017	USA	North America
GCA_020748025.1	PRJNA514245	SAMN22135256	412	vanA	no	2017	USA	North America
GCA_020745375.1	PRJNA514245	SAMN22135255	736	vanA	no	2017	USA	North America
GCA_020748005.1	PRJNA514245	SAMN22135254	736	vanA	no	2017	USA	North America
GCA_020747925.1	PRJNA514245	SAMN22135253	412	vanA	no	2017	USA	North America
GCA_020747945.1	PRJNA514245	SAMN22135252	761	vanA	yes	2017	USA	North America
GCA_020747845.1	PRJNA514245	SAMN22135251	736	vanA	no	2017	USA	North America
GCA_020747825.1	PRJNA514245	SAMN22135246	18	vanA	yes	2017	USA	North America
GCA_020747865.1	PRJNA514245	SAMN22135245	18	vanA	no	2017	USA	North America
GCA_020747805.1	PRJNA514245	SAMN22135244	736	vanA	no	2017	USA	North America
