## Supplementary Tables for "Bacteriocin production facilitates nosocomial emergence of vancomycin-resistant *Enterococcus faecium*" (part 2 of 2)

### Sheet: Supplementary Table 7 (continued)
Table S7: Relevant features of 15631 VREfm isolates from NCBI.
GCA_020747745.1	PRJNA514245	SAMN22135242	117	vanA	yes	2017	USA	North America
GCA_020747905.1	PRJNA514245	SAMN22135240	412	vanA	no	2017	USA	North America
GCA_020747705.1	PRJNA514245	SAMN22135239	Novel	vanA	no	2017	USA	North America
GCA_020747725.1	PRJNA514245	SAMN22135238	412	vanA	no	2017	USA	North America
GCA_020747665.1	PRJNA514245	SAMN22135237	772	vanA	no	2017	USA	North America
GCA_020747645.1	PRJNA514245	SAMN22135236	1578	vanA	yes	2017	USA	North America
GCA_020747625.1	PRJNA514245	SAMN22135235	736	vanA	no	2017	USA	North America
GCA_020747605.1	PRJNA514245	SAMN22135234	1579	vanA	no	2017	USA	North America
GCA_020747585.1	PRJNA514245	SAMN22135233	412	vanA	no	2017	USA	North America
GCA_020744535.1	PRJNA514245	SAMN22135232	18	vanA	yes	2017	USA	North America
GCA_020747545.1	PRJNA514245	SAMN22135230	80	vanA	yes	2017	USA	North America
GCA_020747565.1	PRJNA514245	SAMN22135229	1032	vanA	yes	2017	USA	North America
GCA_020747505.1	PRJNA514245	SAMN22135228	412	vanA	no	2017	USA	North America
GCA_020747525.1	PRJNA514245	SAMN22135227	17	vanA	no	2017	USA	North America
GCA_020747485.1	PRJNA514245	SAMN22135226	18	vanA	no	2017	USA	North America
GCA_020747465.1	PRJNA514245	SAMN22135225	80	vanA	yes	2017	USA	North America
GCA_020739465.1	PRJNA514245	SAMN22135224	Novel	vanA	no	2017	USA	North America
GCA_020747445.1	PRJNA514245	SAMN22135223	1579	vanA	no	2017	USA	North America
GCA_020747325.1	PRJNA514245	SAMN22135222	17	vanA	no	2017	USA	North America
GCA_020747405.1	PRJNA514245	SAMN22135221	1579	vanA	no	2017	USA	North America
GCA_020747365.1	PRJNA514245	SAMN22135219	17	vanA	yes	2017	USA	North America
GCA_020747345.1	PRJNA514245	SAMN22135218	117	vanA	no	2017	USA	North America
GCA_020747305.1	PRJNA514245	SAMN22135217	736	vanA	no	2017	USA	North America
GCA_020747285.1	PRJNA514245	SAMN22135216	412	vanA	no	2017	USA	North America
GCA_020747145.1	PRJNA514245	SAMN22135215	1578	vanA	yes	2017	USA	North America
GCA_020747125.1	PRJNA514245	SAMN22135214	18	vanA	no	2017	USA	North America
GCA_020747105.1	PRJNA514245	SAMN22135213	18	vanA	yes	2017	USA	North America
GCA_020739445.1	PRJNA514245	SAMN22135212	772	vanA	no	2017	USA	North America
GCA_020747205.1	PRJNA514245	SAMN22135211	78	vanA	yes	2017	USA	North America
GCA_020747185.1	PRJNA514245	SAMN22135210	80	vanA	yes	2017	USA	North America
GCA_020747245.1	PRJNA514245	SAMN22135209	736	vanA	no	2017	USA	North America
GCA_020747225.1	PRJNA514245	SAMN22135208	78	vanA	yes	2017	USA	North America
GCA_020747165.1	PRJNA514245	SAMN22135206	1579	vanA	no	2017	USA	North America
GCA_020739425.1	PRJNA514245	SAMN22135205	1578	vanA	yes	2017	USA	North America
GCA_020746975.1	PRJNA514245	SAMN22135204	117	vanA	yes	2017	USA	North America
GCA_020746925.1	PRJNA514245	SAMN22135201	412	vanA	no	2017	USA	North America
GCA_020746755.1	PRJNA514245	SAMN22135200	17	vanA	yes	2017	USA	North America
GCA_020746675.1	PRJNA514245	SAMN22135199	80	vanA	yes	2017	USA	North America
GCA_020746735.1	PRJNA514245	SAMN22135197	412	vanA	no	2017	USA	North America
GCA_020746855.1	PRJNA514245	SAMN22135196	18	vanA	no	2017	USA	North America
GCA_020746895.1	PRJNA514245	SAMN22135195	736	vanA	no	2017	USA	North America
GCA_020746795.1	PRJNA514245	SAMN22135194	736	vanA	no	2017	USA	North America
GCA_020746815.1	PRJNA514245	SAMN22135193	736	vanA	no	2017	USA	North America
GCA_020746715.1	PRJNA514245	SAMN22135192	18	vanA	no	2017	USA	North America
GCA_020746695.1	PRJNA514245	SAMN22135191	117	vanA	yes	2017	USA	North America
GCA_020746775.1	PRJNA514245	SAMN22135190	1032	vanA	yes	2017	USA	North America
GCA_020746635.1	PRJNA514245	SAMN22135189	17	vanA	yes	2017	USA	North America
GCA_020746615.1	PRJNA514245	SAMN22135188	736	vanA	no	2017	USA	North America
GCA_020746595.1	PRJNA514245	SAMN22135187	412	vanA	no	2017	USA	North America
GCA_020746655.1	PRJNA514245	SAMN22135186	750	vanA	no	2017	USA	North America
GCA_020739305.1	PRJNA514245	SAMN22135185	Novel	vanA	no	2017	USA	North America
GCA_020746505.1	PRJNA514245	SAMN22135181	736	vanA	no	2017	USA	North America
GCA_020746525.1	PRJNA514245	SAMN22135180	1032	vanA	no	2017	USA	North America
GCA_020746345.1	PRJNA514245	SAMN22135179	117	vanA	yes	2017	USA	North America
GCA_020746365.1	PRJNA514245	SAMN22135177	1578	vanA	yes	2017	USA	North America
GCA_020746445.1	PRJNA514245	SAMN22135175	117	vanA	yes	2017	USA	North America
GCA_020746265.1	PRJNA514245	SAMN22135174	1578	vanA	yes	2017	USA	North America
GCA_020746385.1	PRJNA514245	SAMN22135173	117	vanA	yes	2017	USA	North America
GCA_020739325.1	PRJNA514245	SAMN22135172	736	vanA	no	2017	USA	North America
GCA_020746425.1	PRJNA514245	SAMN22135171	17	vanA	no	2016	USA	North America
GCA_020746285.1	PRJNA514245	SAMN22135169	736	vanA	no	2016	USA	North America
GCA_020746165.1	PRJNA514245	SAMN22135168	80	vanA	yes	2016	USA	North America
GCA_020746325.1	PRJNA514245	SAMN22135167	736	vanA	yes	2016	USA	North America
GCA_020746245.1	PRJNA514245	SAMN22135166	584	vanA	no	2016	USA	North America
GCA_020746305.1	PRJNA514245	SAMN22135165	1579	vanA	yes	2016	USA	North America
GCA_020739285.1	PRJNA514245	SAMN22135164	18	vanA	no	2016	USA	North America
GCA_020746205.1	PRJNA514245	SAMN22135162	17	vanA	no	2016	USA	North America
GCA_020746225.1	PRJNA514245	SAMN22135161	412	vanA	no	2016	USA	North America
GCA_020746055.1	PRJNA514245	SAMN22135159	18	vanA	no	2016	USA	North America
GCA_020746015.1	PRJNA514245	SAMN22135158	412	vanA	no	2016	USA	North America
GCA_020739365.1	PRJNA514245	SAMN22135157	117	vanA	yes	2016	USA	North America
GCA_020745975.1	PRJNA514245	SAMN22135156	736	vanA	no	2016	USA	North America
GCA_020746035.1	PRJNA514245	SAMN22135155	80	vanA	yes	2016	USA	North America
GCA_020745995.1	PRJNA514245	SAMN22135154	Novel	vanA	no	2016	USA	North America
GCA_020745885.1	PRJNA514245	SAMN22135152	412	vanA	no	2016	USA	North America
GCA_020745865.1	PRJNA514245	SAMN22135151	1579	vanA	no	2016	USA	North America
GCA_020745845.1	PRJNA514245	SAMN22135150	412	vanA	no	2016	USA	North America
GCA_020745315.1	PRJNA514245	SAMN22135149	80	vanA	no	2016	USA	North America
GCA_020745875.1	PRJNA514245	SAMN22135148	1579	vanA	yes	2016	USA	North America
GCA_020745915.1	PRJNA514245	SAMN22135147	117	vanA	yes	2016	USA	North America
GCA_020746575.1	PRJNA514245	SAMN22135146	80	vanA	yes	2016	USA	North America
GCA_020751655.1	PRJNA514245	SAMN22135145	117	vanA	yes	2016	USA	North America
GCA_020751635.1	PRJNA514245	SAMN22135144	17	vanA	no	2016	USA	North America
GCA_020751595.1	PRJNA514245	SAMN22135143	18	vanA	no	2016	USA	North America
GCA_020745235.1	PRJNA514245	SAMN22135142	117	vanA	yes	2016	USA	North America
GCA_020751575.1	PRJNA514245	SAMN22135141	412	vanA	yes	2016	USA	North America
GCA_020751555.1	PRJNA514245	SAMN22135139	736	vanA	no	2016	USA	North America
GCA_020751535.1	PRJNA514245	SAMN22135138	18	vanA	yes	2016	USA	North America
GCA_020751475.1	PRJNA514245	SAMN22135137	1579	vanA	no	2016	USA	North America
GCA_020751455.1	PRJNA514245	SAMN22135136	736	vanA	no	2016	USA	North America
GCA_020751495.1	PRJNA514245	SAMN22135135	736	vanA	no	2016	USA	North America
GCA_020751515.1	PRJNA514245	SAMN22135134	18	vanA	yes	2016	USA	North America
GCA_020751435.1	PRJNA514245	SAMN22135133	17	vanA	yes	2016	USA	North America
GCA_020751415.1	PRJNA514245	SAMN22135132	736	vanA	no	2016	USA	North America
GCA_020751375.1	PRJNA514245	SAMN22135131	584	vanA	no	2016	USA	North America
GCA_020744995.1	PRJNA514245	SAMN22135129	17	vanA	yes	2016	USA	North America
GCA_020745255.1	PRJNA514245	SAMN22135128	412	vanA	no	2016	USA	North America
GCA_020751395.1	PRJNA514245	SAMN22135127	17	vanA	yes	2016	USA	North America
GCA_020744915.1	PRJNA514245	SAMN22135125	736	vanA	no	2016	USA	North America
GCA_020744975.1	PRJNA514245	SAMN22135124	412	vanA	no	2016	USA	North America
GCA_020751355.1	PRJNA514245	SAMN22135122	280	vanA	no	2016	USA	North America
GCA_020751275.1	PRJNA514245	SAMN22135121	412	vanA	no	2016	USA	North America
GCA_020751195.1	PRJNA514245	SAMN22135120	412	vanA	no	2016	USA	North America
GCA_020751105.1	PRJNA514245	SAMN22135119	18	vanA	yes	2016	USA	North America
GCA_020750625.1	PRJNA514245	SAMN22135116	1471	vanA	no	2016	USA	North America
GCA_020750405.1	PRJNA514245	SAMN22135115	1471	vanA	yes	2016	USA	North America
GCA_020750285.1	PRJNA514245	SAMN22135114	412	vanA	no	2016	USA	North America
GCA_020750045.1	PRJNA514245	SAMN22135113	412	vanA	no	2016	USA	North America
GCA_020744895.1	PRJNA514245	SAMN22135112	Novel	vanA	no	2016	USA	North America
GCA_020749685.1	PRJNA514245	SAMN22135111	117	vanA	yes	2016	USA	North America
GCA_020749585.1	PRJNA514245	SAMN22135110	1579	vanA	yes	2016	USA	North America
GCA_020745295.1	PRJNA514245	SAMN22135109	736	vanA	no	2016	USA	North America
GCA_020748945.1	PRJNA514245	SAMN22135106	17	vanA	no	2016	USA	North America
GCA_020802115.1	PRJNA514245	SAMN22135104	412	vanA	no	2016	USA	North America
GCA_020748645.1	PRJNA514245	SAMN22135103	772	vanA	no	2016	USA	North America
GCA_020747765.1	PRJNA514245	SAMN22135099	Novel	vanA	no	2016	USA	North America
GCA_020744775.1	PRJNA514245	SAMN22135098	1578	vanA	yes	2016	USA	North America
GCA_020747385.1	PRJNA514245	SAMN22135097	1579	vanA	no	2016	USA	North America
GCA_020747265.1	PRJNA514245	SAMN22135096	18	vanA	no	2016	USA	North America
GCA_020746945.1	PRJNA514245	SAMN22135095	80	vanA	no	2016	USA	North America
GCA_020745395.1	PRJNA514245	SAMN22135094	18	vanA	no	2016	USA	North America
GCA_020746555.1	PRJNA514245	SAMN22135093	412	vanA	no	2016	USA	North America
GCA_020739345.1	PRJNA514245	SAMN22135092	736	vanA	no	2016	USA	North America
GCA_020746185.1	PRJNA514245	SAMN22135091	412	vanA	no	2016	USA	North America
GCA_020745955.1	PRJNA514245	SAMN22135090	736	vanA	no	2016	USA	North America
GCA_020751615.1	PRJNA514245	SAMN22135089	117	vanA	no	2016	USA	North America
GCA_020745275.1	PRJNA514245	SAMN22135087	117	vanA	yes	2016	USA	North America
GCA_020750025.1	PRJNA514245	SAMN22135086	Novel	vanA	no	2016	USA	North America
GCA_020748665.1	PRJNA514245	SAMN22135085	18	vanA	no	2016	USA	North America
GCA_020746485.1	PRJNA514245	SAMN22135084	17	vanA	yes	2016	USA	North America
GCA_020937965.1	PRJNA514245	SAMN20574237	117	vanA	no	2018	USA	North America
GCA_020931935.1	PRJNA514245	SAMN20574236	117	vanA	yes	2018	USA	North America
GCA_020934105.1	PRJNA514245	SAMN20574235	117	vanA	yes	2018	USA	North America
GCA_020939185.1	PRJNA514245	SAMN20574234	664	vanA	no	2018	USA	North America
GCA_020936245.1	PRJNA514245	SAMN20574233	656	vanA	no	2019	USA	North America
GCA_020924455.1	PRJNA514245	SAMN20574232	80	vanA	yes	2017	USA	North America
GCA_020942525.1	PRJNA514245	SAMN20574231	736	vanA	no	2016	USA	North America
GCA_020932315.1	PRJNA514245	SAMN20574230	Novel	vanA	no	2016	USA	North America
GCA_020932505.1	PRJNA514245	SAMN20574227	117	vanA	yes	2018	USA	North America
GCA_020998815.1	PRJNA514245	SAMN20574225	117	vanA	yes	2018	USA	North America
GCA_020933965.1	PRJNA514245	SAMN20574223	117	vanA	yes	2018	USA	North America
GCA_020931315.1	PRJNA514245	SAMN20574222	1471	vanA	no	2018	USA	North America
GCA_020934585.1	PRJNA514245	SAMN20574220	117	vanA	yes	2019	USA	North America
GCA_020934505.1	PRJNA514245	SAMN20574219	80	vanA	yes	2019	USA	North America
GCA_020939045.1	PRJNA514245	SAMN20574217	117	vanA	yes	2018	USA	North America
GCA_020937925.1	PRJNA514245	SAMN20574215	80	vanA	yes	2018	USA	North America
GCA_020924315.1	PRJNA514245	SAMN20574214	117	vanA	yes	2017	USA	North America
GCA_020941805.1	PRJNA514245	SAMN20574213	Novel	vanA	yes	2017	USA	North America
GCA_020935365.1	PRJNA514245	SAMN20574212	17	vanA	no	2017	USA	North America
GCA_020934265.1	PRJNA514245	SAMN20574211	117	vanA	yes	2018	USA	North America
GCA_020933765.1	PRJNA514245	SAMN20574209	17	vanA	yes	2016	USA	North America
GCA_020940745.1	PRJNA514245	SAMN20574208	412	vanA	no	2015	USA	North America
GCA_020936485.1	PRJNA514245	SAMN20574206	17	vanA	yes	2020	USA	North America
GCA_020924055.1	PRJNA514245	SAMN20574205	117	vanA	yes	2019	USA	North America
GCA_020942265.1	PRJNA514245	SAMN20574201	117	vanA	yes	2019	USA	North America
GCA_020933005.1	PRJNA514245	SAMN20574200	117	vanA	yes	2018	USA	North America
GCA_020933665.1	PRJNA514245	SAMN20574199	117	vanA	yes	2016	USA	North America
GCA_020932525.1	PRJNA514245	SAMN20574198	117	vanA	yes	2018	USA	North America
GCA_020924635.1	PRJNA514245	SAMN20574197	584	vanA	no	2017	USA	North America
GCA_020937545.1	PRJNA514245	SAMN20574196	117	vanA	yes	2017	USA	North America
GCA_020940925.1	PRJNA514245	SAMN20574195	Novel	vanA	no	2015	USA	North America
GCA_020931135.1	PRJNA514245	SAMN20574192	117	vanA	yes	2018	USA	North America
GCA_020933725.1	PRJNA514245	SAMN20574191	280	vanA	no	2016	USA	North America
GCA_020932055.1	PRJNA514245	SAMN20574190	80	vanA	yes	2018	USA	North America
GCA_020942425.1	PRJNA514245	SAMN20574189	18	vanA	no	2016	USA	North America
GCA_020931275.1	PRJNA514245	SAMN20574187	18	vanA	no	2018	USA	North America
GCA_020932705.1	PRJNA514245	SAMN20574186	117	vanA	yes	2018	USA	North America
GCA_020940665.1	PRJNA514245	SAMN20574184	323	vanA	no	2016	USA	North America
GCA_020936865.1	PRJNA514245	SAMN20574182	117	vanA	yes	2018	USA	North America
GCA_020934305.1	PRJNA514245	SAMN20574181	117	vanA	yes	2018	USA	North America
GCA_020936065.1	PRJNA514245	SAMN20574180	117	vanA	yes	2017	USA	North America
GCA_020933825.1	PRJNA514245	SAMN20574177	117	vanA	yes	2017	USA	North America
GCA_020942905.1	PRJNA514245	SAMN20574176	Novel	vanA	yes	2019	USA	North America
GCA_020935445.1	PRJNA514245	SAMN20574172	Novel	vanA	no	2017	USA	North America
GCA_020930615.1	PRJNA514245	SAMN20574171	117	vanA	yes	2017	USA	North America
GCA_020926695.1	PRJNA514245	SAMN20574170	412	vanA	no	2016	USA	North America
GCA_020934205.1	PRJNA514245	SAMN20574169	117	vanA	yes	2018	USA	North America
GCA_020935165.1	PRJNA514245	SAMN20574166	117	vanA	yes	2017	USA	North America
GCA_020923675.1	PRJNA514245	SAMN20574165	80	vanA	yes	2018	USA	North America
GCA_020939565.1	PRJNA514245	SAMN20574164	584	vanA	no	2016	USA	North America
GCA_020935865.1	PRJNA514245	SAMN20574163	117	vanA	yes	2017	USA	North America
GCA_020936025.1	PRJNA514245	SAMN20574162	80	vanA	yes	2017	USA	North America
GCA_020935665.1	PRJNA514245	SAMN20574160	117	vanA	yes	2017	USA	North America
GCA_020935085.1	PRJNA514245	SAMN20574159	736	vanA	no	2017	USA	North America
GCA_020923915.1	PRJNA514245	SAMN20574158	117	vanA	no	2019	USA	North America
GCA_020940845.1	PRJNA514245	SAMN20574156	664	vanA	no	2015	USA	North America
GCA_020942605.1	PRJNA514245	SAMN20574155	117	vanA	yes	2016	USA	North America
GCA_020933865.1	PRJNA514245	SAMN20574154	412	vanA	no	2017	USA	North America
GCA_020924935.1	PRJNA514245	SAMN20574151	736	vanA	no	2016	USA	North America
GCA_020927835.1	PRJNA514245	SAMN20574150	Novel	vanA	no	2016	USA	North America
GCA_020925615.1	PRJNA514245	SAMN20574148	412	vanA	no	2018	USA	North America
GCA_020932785.1	PRJNA514245	SAMN20574146	117	vanA	yes	2018	USA	North America
GCA_020940565.1	PRJNA514245	SAMN20574144	584	vanA	no	2016	USA	North America
GCA_020942665.1	PRJNA514245	SAMN20574143	584	vanA	no	2016	USA	North America
GCA_020934245.1	PRJNA514245	SAMN20574142	Novel	vanA	yes	2018	USA	North America
GCA_020942505.1	PRJNA514245	SAMN20574141	117	vanA	yes	2016	USA	North America
GCA_020942765.1	PRJNA514245	SAMN20574140	412	vanA	no	2016	USA	North America
GCA_020938125.1	PRJNA514245	SAMN20574138	80	vanA	yes	2018	USA	North America
GCA_020937405.1	PRJNA514245	SAMN20574137	17	vanA	no	2017	USA	North America
GCA_020941425.1	PRJNA514245	SAMN20574136	412	vanA	no	2016	USA	North America
GCA_020932685.1	PRJNA514245	SAMN20574134	80	vanA	yes	2018	USA	North America
GCA_020928335.1	PRJNA514245	SAMN20574133	Novel	vanA	no	2016	USA	North America
GCA_020942205.1	PRJNA514245	SAMN20574132	736	vanA	no	2018	USA	North America
GCA_020936165.1	PRJNA514245	SAMN20574128	117	vanA	yes	2019	USA	North America
GCA_020940705.1	PRJNA514245	SAMN20574125	18	vanA	no	2015	USA	North America
GCA_020924995.1	PRJNA514245	SAMN20574124	117	vanA	yes	2016	USA	North America
GCA_020934045.1	PRJNA514245	SAMN20574123	117	vanA	yes	2018	USA	North America
GCA_020936545.1	PRJNA514245	SAMN20574122	80	vanA	yes	2020	USA	North America
GCA_021006095.1	PRJNA514245	SAMN20574121	117	vanA	yes	2019	USA	North America
GCA_020937165.1	PRJNA514245	SAMN20574120	117	vanA	yes	2018	USA	North America
GCA_020936685.1	PRJNA514245	SAMN20574119	80	vanA	yes	2020	USA	North America
GCA_020923935.1	PRJNA514245	SAMN20574117	17	vanA	no	2019	USA	North America
GCA_020940345.1	PRJNA514245	SAMN20574116	412	vanA	no	2017	USA	North America
GCA_020942745.1	PRJNA514245	SAMN20574115	584	vanA	no	2016	USA	North America
GCA_020929115.1	PRJNA514245	SAMN20574113	736	vanA	no	2016	USA	North America
GCA_020940125.1	PRJNA514245	SAMN20574112	584	vanA	no	2016	USA	North America
GCA_020932925.1	PRJNA514245	SAMN20574111	117	vanA	yes	2018	USA	North America
GCA_020933885.1	PRJNA514245	SAMN20574110	80	vanA	yes	2017	USA	North America
GCA_020931415.1	PRJNA514245	SAMN20574109	117	vanA	yes	2017	USA	North America
GCA_020939385.1	PRJNA514245	SAMN20574108	448	vanA	yes	2016	USA	North America
GCA_020929175.1	PRJNA514245	SAMN20574107	412	vanA	no	2016	USA	North America
GCA_020936125.1	PRJNA514245	SAMN20574106	117	vanA	yes	2018	USA	North America
GCA_020930855.1	PRJNA514245	SAMN20574105	80	vanA	yes	2017	USA	North America
GCA_020925555.1	PRJNA514245	SAMN20574104	664	vanA	no	2018	USA	North America
GCA_020927635.1	PRJNA514245	SAMN20574101	Novel	vanA	no	2016	USA	North America
GCA_020923895.1	PRJNA514245	SAMN20574100	117	vanA	yes	2019	USA	North America
GCA_020932015.1	PRJNA514245	SAMN20574099	117	vanA	yes	2018	USA	North America
GCA_020939145.1	PRJNA514245	SAMN20574098	17	vanA	no	2018	USA	North America
GCA_020938765.1	PRJNA514245	SAMN20574097	412	vanA	no	2016	USA	North America
GCA_020923595.1	PRJNA514245	SAMN20574096	117	vanA	yes	2018	USA	North America
GCA_020928555.1	PRJNA514245	SAMN20574095	736	vanA	no	2016	USA	North America
GCA_020943025.1	PRJNA514245	SAMN20574093	117	vanA	yes	2019	USA	North America
GCA_020929815.1	PRJNA514245	SAMN20574092	584	vanA	no	2016	USA	North America
GCA_020925115.1	PRJNA514245	SAMN20574089	117	vanA	yes	2018	USA	North America
GCA_020936665.1	PRJNA514245	SAMN20574088	Novel	vanA	yes	2020	USA	North America
GCA_020928235.1	PRJNA514245	SAMN20574087	1471	vanA	no	2016	USA	North America
GCA_020939305.1	PRJNA514245	SAMN20574085	736	vanA	no	2016	USA	North America
GCA_020936725.1	PRJNA514245	SAMN20574084	Novel	vanA	no	2018	USA	North America
GCA_020933085.1	PRJNA514245	SAMN20574083	412	vanA	no	2018	USA	North America
GCA_020936445.1	PRJNA514245	SAMN20574082	736	vanA	no	2019	USA	North America
GCA_020929335.1	PRJNA514245	SAMN20574081	18	vanA	no	2016	USA	North America
GCA_020935925.1	PRJNA514245	SAMN20574079	18	vanA	no	2017	USA	North America
GCA_020938405.1	PRJNA514245	SAMN20574078	17	vanA	no	2020	USA	North America
GCA_020941865.1	PRJNA514245	SAMN20574077	584	vanA	no	2016	USA	North America
GCA_020926355.1	PRJNA514245	SAMN20574075	Novel	vanA	no	2018	USA	North America
GCA_020938105.1	PRJNA514245	SAMN20574074	1516	vanA	no	2016	USA	North America
GCA_020939025.1	PRJNA514245	SAMN20574073	117	vanA	yes	2018	USA	North America
GCA_020933185.1	PRJNA514245	SAMN20574072	117	vanA	yes	2018	USA	North America
GCA_020940325.1	PRJNA514245	SAMN20574071	584	vanA	yes	2017	USA	North America
GCA_020929095.1	PRJNA514245	SAMN20574070	584	vanA	no	2016	USA	North America
GCA_020939505.1	PRJNA514245	SAMN20574068	80	vanA	yes	2016	USA	North America
GCA_020929795.1	PRJNA514245	SAMN20574067	584	vanA	yes	2016	USA	North America
GCA_020931595.1	PRJNA514245	SAMN20574066	Novel	vanA	no	2017	USA	North America
GCA_020934145.1	PRJNA514245	SAMN20574065	Novel	vanA	no	2018	USA	North America
GCA_020932985.1	PRJNA514245	SAMN20574064	117	vanA	yes	2018	USA	North America
GCA_020932485.1	PRJNA514245	SAMN20574060	584	vanA	yes	2018	USA	North America
GCA_020938485.1	PRJNA514245	SAMN20574057	80	vanA	yes	2020	USA	North America
GCA_020936405.1	PRJNA514245	SAMN20574056	584	vanA	yes	2016	USA	North America
GCA_020927215.1	PRJNA514245	SAMN20574055	1516	vanA	no	2016	USA	North America
GCA_020998235.1	PRJNA514245	SAMN20574054	80	vanA	no	2016	USA	North America
GCA_020942305.1	PRJNA514245	SAMN20574053	412	vanA	no	2016	USA	North America
GCA_020937705.1	PRJNA514245	SAMN20574052	584	vanA	no	2017	USA	North America
GCA_020934885.1	PRJNA514245	SAMN20574051	117	vanA	yes	2019	USA	North America
GCA_020937585.1	PRJNA514245	SAMN20574049	80	vanA	yes	2017	USA	North America
GCA_020937325.1	PRJNA514245	SAMN20574047	80	vanA	yes	2017	USA	North America
GCA_020931525.1	PRJNA514245	SAMN20574046	736	vanA	no	2016	USA	North America
GCA_020937825.1	PRJNA514245	SAMN20574044	18	vanA	yes	2018	USA	North America
GCA_020924895.1	PRJNA514245	SAMN20574042	17	vanA	no	2016	USA	North America
GCA_020928815.1	PRJNA514245	SAMN20574041	584	vanA	no	2016	USA	North America
GCA_020937445.1	PRJNA514245	SAMN20574038	Novel	vanA	yes	2017	USA	North America
GCA_020925095.1	PRJNA514245	SAMN20574037	17	vanA	yes	2018	USA	North America
GCA_020940025.1	PRJNA514245	SAMN20574036	412	vanA	no	2016	USA	North America
GCA_020934025.1	PRJNA514245	SAMN20574035	80	vanA	yes	2018	USA	North America
GCA_020934785.1	PRJNA514245	SAMN20574033	80	vanA	yes	2019	USA	North America
GCA_020939665.1	PRJNA514245	SAMN20574032	584	vanA	no	2016	USA	North America
GCA_020935325.1	PRJNA514245	SAMN20574030	117	vanA	yes	2017	USA	North America
GCA_020935745.1	PRJNA514245	SAMN20574029	80	vanA	yes	2017	USA	North America
GCA_020934185.1	PRJNA514245	SAMN20574027	17	vanA	no	2018	USA	North America
GCA_020936145.1	PRJNA514245	SAMN20574026	17	vanA	no	2018	USA	North America
GCA_020924415.1	PRJNA514245	SAMN20574025	117	vanA	yes	2017	USA	North America
GCA_020924555.1	PRJNA514245	SAMN20574024	17	vanA	yes	2017	USA	North America
GCA_020932125.1	PRJNA514245	SAMN20574023	80	vanA	yes	2018	USA	North America
GCA_020938925.1	PRJNA514245	SAMN20574022	17	vanA	no	2018	USA	North America
GCA_020936885.1	PRJNA514245	SAMN20574020	17	vanA	yes	2018	USA	North America
GCA_020936805.1	PRJNA514245	SAMN20574019	117	vanA	yes	2018	USA	North America
GCA_020926855.1	PRJNA514245	SAMN20574018	412	vanA	no	2016	USA	North America
GCA_020927895.1	PRJNA514245	SAMN20574017	736	vanA	no	2016	USA	North America
GCA_020932445.1	PRJNA514245	SAMN20574015	80	vanA	yes	2018	USA	North America
GCA_020926115.1	PRJNA514245	SAMN20574012	736	vanA	no	2016	USA	North America
GCA_020925195.1	PRJNA514245	SAMN20574011	117	vanA	yes	2018	USA	North America
GCA_020932905.1	PRJNA514245	SAMN20574009	80	vanA	yes	2018	USA	North America
GCA_020927485.1	PRJNA514245	SAMN20574008	584	vanA	no	2016	USA	North America
GCA_020928615.1	PRJNA514245	SAMN20574007	18	vanA	no	2016	USA	North America
GCA_020938165.1	PRJNA514245	SAMN20574005	80	vanA	yes	2018	USA	North America
GCA_020935385.1	PRJNA514245	SAMN20574003	584	vanA	no	2017	USA	North America
GCA_020929495.1	PRJNA514245	SAMN20574002	412	vanA	no	2016	USA	North America
GCA_020926835.1	PRJNA514245	SAMN20573999	664	vanA	no	2016	USA	North America
GCA_020941465.1	PRJNA514245	SAMN20573998	117	vanA	yes	2017	USA	North America
GCA_020938885.1	PRJNA514245	SAMN20573997	17	vanA	yes	2018	USA	North America
GCA_020932765.1	PRJNA514245	SAMN20573996	117	vanA	yes	2018	USA	North America
GCA_020937505.1	PRJNA514245	SAMN20573993	17	vanA	no	2016	USA	North America
GCA_020927575.1	PRJNA514245	SAMN20573990	736	vanA	no	2016	USA	North America
GCA_020937365.1	PRJNA514245	SAMN20573989	18	vanA	no	2017	USA	North America
GCA_020941625.1	PRJNA514245	SAMN20573988	80	vanA	no	2016	USA	North America
GCA_020924155.1	PRJNA514245	SAMN20573987	117	vanA	no	2019	USA	North America
GCA_020929155.1	PRJNA514245	SAMN20573986	736	vanA	no	2016	USA	North America
GCA_020927975.1	PRJNA514245	SAMN20573985	117	vanA	yes	2016	USA	North America
GCA_020939625.1	PRJNA514245	SAMN20573984	117	vanA	yes	2016	USA	North America
GCA_020927695.1	PRJNA514245	SAMN20573982	18	vanA	no	2016	USA	North America
GCA_020926295.1	PRJNA514245	SAMN20573980	117	vanA	yes	2018	USA	North America
GCA_020923555.1	PRJNA514245	SAMN20573979	17	vanA	yes	2018	USA	North America
GCA_020933345.1	PRJNA514245	SAMN20573978	117	vanA	yes	2018	USA	North America
GCA_020925155.1	PRJNA514245	SAMN20573976	412	vanA	no	2016	USA	North America
GCA_020928215.1	PRJNA514245	SAMN20573974	584	vanA	no	2016	USA	North America
GCA_020924915.1	PRJNA514245	SAMN20573973	412	vanA	no	2016	USA	North America
GCA_020932095.1	PRJNA514245	SAMN20573972	412	vanA	no	2018	USA	North America
GCA_020931915.1	PRJNA514245	SAMN20573971	117	vanA	yes	2018	USA	North America
GCA_020938305.1	PRJNA514245	SAMN20573970	117	vanA	yes	2018	USA	North America
GCA_020928715.1	PRJNA514245	SAMN20573969	656	vanA	no	2016	USA	North America
GCA_020929215.1	PRJNA514245	SAMN20573968	Novel	vanA	no	2015	USA	North America
GCA_020929435.1	PRJNA514245	SAMN20573967	Novel	vanA	no	2016	USA	North America
GCA_020933425.1	PRJNA514245	SAMN20573965	117	vanA	yes	2018	USA	North America
GCA_020941745.1	PRJNA514245	SAMN20573964	17	vanA	no	2014	USA	North America
GCA_020937385.1	PRJNA514245	SAMN20573963	18	vanA	no	2017	USA	North America
GCA_020941545.1	PRJNA514245	SAMN20573962	17	vanA	yes	2017	USA	North America
GCA_020935465.1	PRJNA514245	SAMN20573961	412	vanA	no	2017	USA	North America
GCA_020930895.1	PRJNA514245	SAMN20573960	117	vanA	yes	2018	USA	North America
GCA_020941585.1	PRJNA514245	SAMN20573958	80	vanA	yes	2017	USA	North America
GCA_020942485.1	PRJNA514245	SAMN20573957	412	vanA	no	2016	USA	North America
GCA_020931855.1	PRJNA514245	SAMN20573955	Novel	vanA	no	2018	USA	North America
GCA_020941345.1	PRJNA514245	SAMN20573954	18	vanA	no	2015	USA	North America
GCA_020925215.1	PRJNA514245	SAMN20573953	412	vanA	no	2018	USA	North America
GCA_023396745.1	PRJNA514245	SAMN20573952	17	vanA	no	2016	USA	North America
GCA_020926635.1	PRJNA514245	SAMN20573951	412	vanA	no	2016	USA	North America
GCA_020935625.1	PRJNA514245	SAMN20573949	117	vanA	yes	2017	USA	North America
GCA_020937865.1	PRJNA514245	SAMN20573948	117	vanA	yes	2018	USA	North America
GCA_020934645.1	PRJNA514245	SAMN20573946	117	vanA	yes	2019	USA	North America
GCA_020927755.1	PRJNA514245	SAMN20573944	280	vanA	no	2016	USA	North America
GCA_020937485.1	PRJNA514245	SAMN20573942	80	vanA	yes	2017	USA	North America
GCA_020932425.1	PRJNA514245	SAMN20573938	80	vanA	yes	2018	USA	North America
GCA_020933605.1	PRJNA514245	SAMN20573936	18	vanA	no	2016	USA	North America
GCA_020998105.1	PRJNA514245	SAMN20573934	117	vanA	yes	2017	USA	North America
GCA_020938045.1	PRJNA514245	SAMN20573933	17	vanA	yes	2018	USA	North America
GCA_020938265.1	PRJNA514245	SAMN20573932	117	vanA	yes	2018	USA	North America
GCA_020928535.1	PRJNA514245	SAMN20573931	1471	vanA	no	2015	USA	North America
GCA_020937145.1	PRJNA514245	SAMN20573930	17	vanA	no	2016	USA	North America
GCA_020926735.1	PRJNA514245	SAMN20573929	584	vanA	no	2016	USA	North America
GCA_020940145.1	PRJNA514245	SAMN20573928	664	vanA	no	2016	USA	North America
GCA_020938085.1	PRJNA514245	SAMN20573926	117	vanA	yes	2018	USA	North America
GCA_020926035.1	PRJNA514245	SAMN20573925	17	vanA	yes	2017	USA	North America
GCA_020935825.1	PRJNA514245	SAMN20573924	18	vanA	no	2017	USA	North America
GCA_020936785.1	PRJNA514245	SAMN20573923	80	vanA	yes	2018	USA	North America
GCA_020935905.1	PRJNA514245	SAMN20573922	412	vanA	no	2017	USA	North America
GCA_020925015.1	PRJNA514245	SAMN20573921	117	vanA	yes	2016	USA	North America
GCA_020924955.1	PRJNA514245	SAMN20573920	584	vanA	yes	2016	USA	North America
GCA_020935945.1	PRJNA514245	SAMN20573919	17	vanA	no	2017	USA	North America
GCA_020940625.1	PRJNA514245	SAMN20573918	736	vanA	no	2016	USA	North America
GCA_020932565.1	PRJNA514245	SAMN20573917	117	vanA	yes	2018	USA	North America
GCA_020926715.1	PRJNA514245	SAMN20573914	Novel	vanA	no	2016	USA	North America
GCA_020934845.1	PRJNA514245	SAMN20573913	80	vanA	yes	2019	USA	North America
GCA_023399695.1	PRJNA514245	SAMN20573912	18	vanA	no	2018	USA	North America
GCA_020935805.1	PRJNA514245	SAMN20573911	1516	vanA	no	2017	USA	North America
GCA_020939845.1	PRJNA514245	SAMN20573909	412	vanA	yes	2016	USA	North America
GCA_020928355.1	PRJNA514245	SAMN20573908	412	vanA	no	2016	USA	North America
GCA_020938845.1	PRJNA514245	SAMN20573907	117	vanA	yes	2018	USA	North America
GCA_020926155.1	PRJNA514245	SAMN20573905	1471	vanA	no	2018	USA	North America
GCA_020924035.1	PRJNA514245	SAMN20573904	117	vanA	yes	2019	USA	North America
GCA_023396805.1	PRJNA514245	SAMN20573903	117	vanA	yes	2018	USA	North America
GCA_020938025.1	PRJNA514245	SAMN20573902	80	vanA	yes	2018	USA	North America
GCA_020941765.1	PRJNA514245	SAMN20573901	1703	vanA	yes	2017	USA	North America
GCA_020942945.1	PRJNA514245	SAMN20573900	117	vanA	yes	2019	USA	North America
GCA_020925995.1	PRJNA514245	SAMN20573899	17	vanA	yes	2017	USA	North America
GCA_020932945.1	PRJNA514245	SAMN20573897	117	vanA	yes	2018	USA	North America
GCA_020924375.1	PRJNA514245	SAMN20573895	584	vanA	no	2017	USA	North America
GCA_020929475.1	PRJNA514245	SAMN20573893	18	vanA	no	2016	USA	North America
GCA_020926215.1	PRJNA514245	SAMN20573892	117	vanA	yes	2018	USA	North America
GCA_020940785.1	PRJNA514245	SAMN20573891	18	vanA	no	2015	USA	North America
GCA_020939265.1	PRJNA514245	SAMN20573890	736	vanA	no	2016	USA	North America
GCA_020939405.1	PRJNA514245	SAMN20573889	1471	vanA	no	2016	USA	North America
GCA_020929515.1	PRJNA514245	SAMN20573888	736	vanA	no	2016	USA	North America
GCA_020933805.1	PRJNA514245	SAMN20573887	412	vanA	no	2016	USA	North America
GCA_020933105.1	PRJNA514245	SAMN20573884	664	vanA	no	2018	USA	North America
GCA_020926575.1	PRJNA514245	SAMN20573882	736	vanA	no	2016	USA	North America
GCA_020924135.1	PRJNA514245	SAMN20573881	80	vanA	yes	2019	USA	North America
GCA_020933385.1	PRJNA514245	SAMN20573880	117	vanA	yes	2018	USA	North America
GCA_020929255.1	PRJNA514245	SAMN20573879	18	vanA	no	2016	USA	North America
GCA_020931555.1	PRJNA514245	SAMN20573878	117	vanA	yes	2017	USA	North America
GCA_020928755.1	PRJNA514245	SAMN20573877	17	vanA	yes	2016	USA	North America
GCA_020938285.1	PRJNA514245	SAMN20573873	117	vanA	yes	2018	USA	North America
GCA_020940225.1	PRJNA514245	SAMN20573871	117	vanA	yes	2016	USA	North America
GCA_020923855.1	PRJNA514245	SAMN20573870	584	vanA	no	2016	USA	North America
GCA_020924275.1	PRJNA514245	SAMN20573869	17	vanA	no	2017	USA	North America
GCA_020935545.1	PRJNA514245	SAMN20573868	Novel	vanA	no	2017	USA	North America
GCA_020934625.1	PRJNA514245	SAMN20573867	117	vanA	yes	2019	USA	North America
GCA_020939485.1	PRJNA514245	SAMN20573864	584	vanA	no	2016	USA	North America
GCA_020942405.1	PRJNA514245	SAMN20573862	584	vanA	no	2016	USA	North America
GCA_020932605.1	PRJNA514245	SAMN20573860	117	vanA	yes	2018	USA	North America
GCA_020938685.1	PRJNA514245	SAMN20573858	664	vanA	no	2016	USA	North America
GCA_020928455.1	PRJNA514245	SAMN20573857	1471	vanA	no	2016	USA	North America
GCA_020940905.1	PRJNA514245	SAMN20573856	584	vanA	no	2015	USA	North America
GCA_020932725.1	PRJNA514245	SAMN20573855	80	vanA	yes	2018	USA	North America
GCA_020930835.1	PRJNA514245	SAMN20573854	117	vanA	yes	2017	USA	North America
GCA_020925175.1	PRJNA514245	SAMN20573853	117	vanA	yes	2018	USA	North America
GCA_020935565.1	PRJNA514245	SAMN20573852	412	vanA	no	2017	USA	North America
GCA_020933205.1	PRJNA514245	SAMN20573851	664	vanA	no	2018	USA	North America
GCA_020942785.1	PRJNA514245	SAMN20573850	18	vanA	no	2016	USA	North America
GCA_020939325.1	PRJNA514245	SAMN20573849	17	vanA	no	2016	USA	North America
GCA_020932295.1	PRJNA514245	SAMN20573848	117	vanA	yes	2018	USA	North America
GCA_020928035.1	PRJNA514245	SAMN20573847	17	vanA	no	2016	USA	North America
GCA_020931575.1	PRJNA514245	SAMN20573846	117	vanA	yes	2017	USA	North America
GCA_020926235.1	PRJNA514245	SAMN20573845	117	vanA	yes	2018	USA	North America
GCA_020937785.1	PRJNA514245	SAMN20573842	17	vanA	yes	2017	USA	North America
GCA_020928675.1	PRJNA514245	SAMN20573841	18	vanA	no	2016	USA	North America
GCA_020928295.1	PRJNA514245	SAMN20573840	736	vanA	no	2016	USA	North America
GCA_020929755.1	PRJNA514245	SAMN20573839	412	vanA	no	2016	USA	North America
GCA_020930795.1	PRJNA514245	SAMN20573836	Novel	vanA	no	2017	USA	North America
GCA_020928395.1	PRJNA514245	SAMN20573835	736	vanA	no	2016	USA	North America
GCA_020938545.1	PRJNA514245	SAMN20573834	Novel	vanA	no	2020	USA	North America
GCA_020925875.1	PRJNA514245	SAMN20573833	117	vanA	yes	2019	USA	North America
GCA_020939425.1	PRJNA514245	SAMN20573831	Novel	vanA	no	2016	USA	North America
GCA_020937125.1	PRJNA514245	SAMN20573829	117	vanA	yes	2018	USA	North America
GCA_020929715.1	PRJNA514245	SAMN20573825	412	vanA	no	2016	USA	North America
GCA_020932645.1	PRJNA514245	SAMN20573823	18	vanA	no	2018	USA	North America
GCA_020929615.1	PRJNA514245	SAMN20573822	412	vanA	no	2016	USA	North America
GCA_020934565.1	PRJNA514245	SAMN20573821	80	vanA	yes	2019	USA	North America
GCA_020939085.1	PRJNA514245	SAMN20573818	117	vanA	yes	2018	USA	North America
GCA_020939765.1	PRJNA514245	SAMN20573817	17	vanA	no	2016	USA	North America
GCA_020935425.1	PRJNA514245	SAMN20573816	18	vanA	no	2017	USA	North America
GCA_020932865.1	PRJNA514245	SAMN20573815	80	vanA	yes	2018	USA	North America
GCA_020928055.1	PRJNA514245	SAMN20573813	18	vanA	yes	2016	USA	North America
GCA_020937525.1	PRJNA514245	SAMN20573811	117	vanA	yes	2017	USA	North America
GCA_020930075.1	PRJNA514245	SAMN20573810	18	vanA	no	2016	USA	North America
GCA_020937605.1	PRJNA514245	SAMN20573807	412	vanA	no	2017	USA	North America
GCA_020929375.1	PRJNA514245	SAMN20573806	412	vanA	no	2016	USA	North America
GCA_020923515.1	PRJNA514245	SAMN20573805	117	vanA	yes	2018	USA	North America
GCA_020937765.1	PRJNA514245	SAMN20573804	584	vanA	no	2016	USA	North America
GCA_020931095.1	PRJNA514245	SAMN20573803	117	vanA	yes	2018	USA	North America
GCA_020927515.1	PRJNA514245	SAMN20573802	736	vanA	no	2016	USA	North America
GCA_020932825.1	PRJNA514245	SAMN20573800	Novel	vanA	yes	2018	USA	North America
GCA_020936045.1	PRJNA514245	SAMN20573799	117	vanA	yes	2017	USA	North America
GCA_020933445.1	PRJNA514245	SAMN20573798	117	vanA	yes	2018	USA	North America
GCA_020925575.1	PRJNA514245	SAMN20573797	17	vanA	no	2018	USA	North America
GCA_020938365.1	PRJNA514245	SAMN20573796	584	vanA	no	2020	USA	North America
GCA_023396715.1	PRJNA514245	SAMN20573795	736	vanA	no	2016	USA	North America
GCA_020942545.1	PRJNA514245	SAMN20573794	18	vanA	no	2016	USA	North America
GCA_020928895.1	PRJNA514245	SAMN20573792	412	vanA	no	2016	USA	North America
GCA_020934085.1	PRJNA514245	SAMN20573790	117	vanA	yes	2018	USA	North America
GCA_020925255.1	PRJNA514245	SAMN20573789	584	vanA	no	2018	USA	North America
GCA_020936525.1	PRJNA514245	SAMN20573788	117	vanA	yes	2020	USA	North America
GCA_020934005.1	PRJNA514245	SAMN20573786	117	vanA	yes	2018	USA	North America
GCA_020938145.1	PRJNA514245	SAMN20573785	117	vanA	yes	2018	USA	North America
GCA_020932805.1	PRJNA514245	SAMN20573784	117	vanA	yes	2018	USA	North America
GCA_020927995.1	PRJNA514245	SAMN20573783	736	vanA	no	2016	USA	North America
GCA_020934985.1	PRJNA514245	SAMN20573782	736	vanA	no	2017	USA	North America
GCA_020926745.1	PRJNA514245	SAMN20573781	17	vanA	no	2016	USA	North America
GCA_020933165.1	PRJNA514245	SAMN20573780	117	vanA	yes	2018	USA	North America
GCA_020939705.1	PRJNA514245	SAMN20573778	412	vanA	no	2016	USA	North America
GCA_020935705.1	PRJNA514245	SAMN20573777	117	vanA	yes	2017	USA	North America
GCA_020926555.1	PRJNA514245	SAMN20573775	736	vanA	no	2016	USA	North America
GCA_020939885.1	PRJNA514245	SAMN20573774	2167	vanA	no	2016	USA	North America
GCA_020934325.1	PRJNA514245	SAMN20573773	117	vanA	yes	2018	USA	North America
GCA_020942165.1	PRJNA514245	SAMN20573772	18	vanA	no	2018	USA	North America
GCA_020924975.1	PRJNA514245	SAMN20573771	1471	vanA	no	2016	USA	North America
GCA_020925815.1	PRJNA514245	SAMN20573770	17	vanA	yes	2017	USA	North America
GCA_020924815.1	PRJNA514245	SAMN20573769	17	vanA	no	2016	USA	North America
GCA_020940005.1	PRJNA514245	SAMN20573768	17	vanA	no	2016	USA	North America
GCA_020934165.1	PRJNA514245	SAMN20573767	117	vanA	yes	2018	USA	North America
GCA_020926275.1	PRJNA514245	SAMN20573765	117	vanA	yes	2018	USA	North America
GCA_020930755.1	PRJNA514245	SAMN20573764	117	vanA	yes	2017	USA	North America
GCA_020924075.1	PRJNA514245	SAMN20573763	117	vanA	yes	2019	USA	North America
GCA_020927655.1	PRJNA514245	SAMN20573762	412	vanA	no	2016	USA	North America
GCA_020942025.1	PRJNA514245	SAMN20573761	584	vanA	no	2014	USA	North America
GCA_020935225.1	PRJNA514245	SAMN20573760	117	vanA	yes	2017	USA	North America
GCA_020925795.1	PRJNA514245	SAMN20573759	Novel	vanA	no	2016	USA	North America
GCA_020924795.1	PRJNA514245	SAMN20573758	117	vanA	yes	2016	USA	North America
GCA_020929295.1	PRJNA514245	SAMN20573757	17	vanA	no	2016	USA	North America
GCA_020928695.1	PRJNA514245	SAMN20573755	736	vanA	no	2016	USA	North America
GCA_020924235.1	PRJNA514245	SAMN20573754	17	vanA	yes	2017	USA	North America
GCA_020937205.1	PRJNA514245	SAMN20573753	117	vanA	yes	2018	USA	North America
GCA_020939685.1	PRJNA514245	SAMN20573752	80	vanA	yes	2016	USA	North America
GCA_020934425.1	PRJNA514245	SAMN20573751	117	vanA	yes	2018	USA	North America
GCA_020925775.1	PRJNA514245	SAMN20573750	18	vanA	no	2017	USA	North America
GCA_023400135.1	PRJNA514245	SAMN20573749	Novel	vanA	no	2016	USA	North America
GCA_020935125.1	PRJNA514245	SAMN20573748	584	vanA	yes	2017	USA	North America
GCA_020924675.1	PRJNA514245	SAMN20573747	736	vanA	no	2017	USA	North America
GCA_020926195.1	PRJNA514245	SAMN20573744	17	vanA	no	2018	USA	North America
GCA_020925035.1	PRJNA514245	SAMN20573743	412	vanA	no	2016	USA	North America
GCA_020938725.1	PRJNA514245	SAMN20573742	17	vanA	no	2016	USA	North America
GCA_020998135.1	PRJNA514245	SAMN20573741	18	vanA	no	2018	USA	North America
GCA_020933065.1	PRJNA514245	SAMN20573739	117	vanA	yes	2018	USA	North America
GCA_020935785.1	PRJNA514245	SAMN20573737	18	vanA	no	2017	USA	North America
GCA_020938505.1	PRJNA514245	SAMN20573736	205	vanA	no	2020	USA	North America
GCA_020941665.1	PRJNA514245	SAMN20573734	18	vanA	no	2017	USA	North America
GCA_020936965.1	PRJNA514245	SAMN20573733	17	vanA	yes	2018	USA	North America
GCA_020942365.1	PRJNA514245	SAMN20573732	736	vanA	no	2016	USA	North America
GCA_020924015.1	PRJNA514245	SAMN20573729	117	vanA	yes	2019	USA	North America
GCA_020933405.1	PRJNA514245	SAMN20573727	17	vanA	no	2016	USA	North America
GCA_020930735.1	PRJNA514245	SAMN20573726	117	vanA	yes	2017	USA	North America
GCA_020939605.1	PRJNA514245	SAMN20573725	18	vanA	no	2016	USA	North America
GCA_020939465.1	PRJNA514245	SAMN20573724	584	vanA	no	2016	USA	North America
GCA_020942685.1	PRJNA514245	SAMN20573721	17	vanA	no	2016	USA	North America
GCA_020935145.1	PRJNA514245	SAMN20573719	Novel	vanA	no	2017	USA	North America
GCA_020927375.1	PRJNA514245	SAMN20573717	736	vanA	no	2016	USA	North America
GCA_020942565.1	PRJNA514245	SAMN20573716	584	vanA	no	2016	USA	North America
GCA_020936985.1	PRJNA514245	SAMN20573715	412	vanA	yes	2018	USA	North America
GCA_020936385.1	PRJNA514245	SAMN20573713	80	vanA	yes	2019	USA	North America
GCA_020924715.1	PRJNA514245	SAMN20573712	80	vanA	yes	2016	USA	North America
GCA_020934745.1	PRJNA514245	SAMN20573711	1516	vanA	no	2016	USA	North America
GCA_020941525.1	PRJNA514245	SAMN20573710	17	vanA	no	2017	USA	North America
GCA_020931255.1	PRJNA514245	SAMN20573709	736	vanA	no	2018	USA	North America
GCA_020926795.1	PRJNA514245	SAMN20573707	17	vanA	no	2016	USA	North America
GCA_020924215.1	PRJNA514245	SAMN20573706	17	vanA	no	2017	USA	North America
GCA_020935885.1	PRJNA514245	SAMN20573704	117	vanA	yes	2017	USA	North America
GCA_020938465.1	PRJNA514245	SAMN20573703	736	vanA	no	2016	USA	North America
GCA_020939745.1	PRJNA514245	SAMN20573701	Novel	vanA	no	2016	USA	North America
GCA_020935405.1	PRJNA514245	SAMN20573700	117	vanA	yes	2017	USA	North America
GCA_020938585.1	PRJNA514245	SAMN20573699	17	vanA	yes	2020	USA	North America
GCA_020935965.1	PRJNA514245	SAMN20573698	584	vanA	no	2016	USA	North America
GCA_020935985.1	PRJNA514245	SAMN20573697	17	vanA	yes	2017	USA	North America
GCA_020935585.1	PRJNA514245	SAMN20573695	664	vanA	no	2017	USA	North America
GCA_020929595.1	PRJNA514245	SAMN20573693	18	vanA	no	2016	USA	North America
GCA_020933545.1	PRJNA514245	SAMN20573691	117	vanA	yes	2016	USA	North America
GCA_020931495.1	PRJNA514245	SAMN20573690	17	vanA	yes	2017	USA	North America
GCA_020924435.1	PRJNA514245	SAMN20573689	117	vanA	yes	2017	USA	North America
GCA_020932465.1	PRJNA514245	SAMN20573688	117	vanA	yes	2018	USA	North America
GCA_020932405.1	PRJNA514245	SAMN20573687	412	vanA	no	2018	USA	North America
GCA_023399925.1	PRJNA514245	SAMN20573686	584	vanA	no	2016	USA	North America
GCA_020940105.1	PRJNA514245	SAMN20573685	584	vanA	no	2016	USA	North America
GCA_020933025.1	PRJNA514245	SAMN20573684	117	vanA	yes	2018	USA	North America
GCA_020938005.1	PRJNA514245	SAMN20573683	117	vanA	yes	2018	USA	North America
GCA_020938525.1	PRJNA514245	SAMN20573682	117	vanA	yes	2020	USA	North America
GCA_020925455.1	PRJNA514245	SAMN20573678	117	vanA	yes	2018	USA	North America
GCA_020926475.1	PRJNA514245	SAMN20573677	736	vanA	no	2018	USA	North America
GCA_020940165.1	PRJNA514245	SAMN20573676	412	vanA	no	2016	USA	North America
GCA_020926415.1	PRJNA514245	SAMN20573675	18	vanA	no	2018	USA	North America
GCA_020935505.1	PRJNA514245	SAMN20573674	17	vanA	no	2016	USA	North America
GCA_020937745.1	PRJNA514245	SAMN20573672	80	vanA	yes	2016	USA	North America
GCA_020938905.1	PRJNA514245	SAMN20573670	117	vanA	yes	2018	USA	North America
GCA_020927935.1	PRJNA514245	SAMN20573669	1471	vanA	no	2016	USA	North America
GCA_020933945.1	PRJNA514245	SAMN20573668	664	vanA	no	2018	USA	North America
GCA_020932175.1	PRJNA514245	SAMN20573667	17	vanA	yes	2018	USA	North America
GCA_020929935.1	PRJNA514245	SAMN20573666	584	vanA	no	2016	USA	North America
GCA_020931295.1	PRJNA514245	SAMN20573664	117	vanA	yes	2018	USA	North America
GCA_020936425.1	PRJNA514245	SAMN20573663	17	vanA	yes	2019	USA	North America
GCA_020942005.1	PRJNA514245	SAMN20573662	80	vanA	no	2018	USA	North America
GCA_020939105.1	PRJNA514245	SAMN20573661	117	vanA	yes	2018	USA	North America
GCA_020942465.1	PRJNA514245	SAMN20573658	17	vanA	no	2014	USA	North America
GCA_020939005.1	PRJNA514245	SAMN20573656	80	vanA	yes	2018	USA	North America
GCA_020938565.1	PRJNA514245	SAMN20573654	17	vanA	no	2020	USA	North America
GCA_020940425.1	PRJNA514245	SAMN20573653	736	vanA	no	2016	USA	North America
GCA_020941685.1	PRJNA514245	SAMN20573650	18	vanA	no	2016	USA	North America
GCA_020928375.1	PRJNA514245	SAMN20573648	117	vanA	yes	2016	USA	North America
GCA_020924335.1	PRJNA514245	SAMN20573647	17	vanA	no	2017	USA	North America
GCA_020936185.1	PRJNA514245	SAMN20573645	117	vanA	yes	2018	USA	North America
GCA_020928655.1	PRJNA514245	SAMN20573644	17	vanA	no	2016	USA	North America
GCA_020935765.1	PRJNA514245	SAMN20573643	80	vanA	yes	2017	USA	North America
GCA_020928575.1	PRJNA514245	SAMN20573642	412	vanA	no	2016	USA	North America
GCA_020933645.1	PRJNA514245	SAMN20573641	1471	vanA	no	2016	USA	North America
GCA_020938785.1	PRJNA514245	SAMN20573640	17	vanA	yes	2016	USA	North America
GCA_020932965.1	PRJNA514245	SAMN20573639	736	vanA	no	2016	USA	North America
GCA_020926535.1	PRJNA514245	SAMN20573638	117	vanA	yes	2018	USA	North America
GCA_020935185.1	PRJNA514245	SAMN20573637	412	vanA	no	2017	USA	North America
GCA_020928595.1	PRJNA514245	SAMN20573635	664	vanA	no	2016	USA	North America
GCA_020923525.1	PRJNA514245	SAMN20573634	117	vanA	yes	2018	USA	North America
GCA_020941605.1	PRJNA514245	SAMN20573632	17	vanA	no	2014	USA	North America
GCA_020934405.1	PRJNA514245	SAMN20572656	80	vanA	yes	2018	USA	North America
GCA_020928135.1	PRJNA514245	SAMN20572655	584	vanA	no	2016	USA	North America
GCA_020931655.1	PRJNA514245	SAMN20572654	Novel	vanA	no	2017	USA	North America
GCA_020924875.1	PRJNA514245	SAMN20572653	412	vanA	no	2016	USA	North America
GCA_020937625.1	PRJNA514245	SAMN20572650	117	vanA	yes	2017	USA	North America
GCA_020933745.1	PRJNA514245	SAMN20572647	80	vanA	yes	2016	USA	North America
GCA_020931715.1	PRJNA514245	SAMN20572645	117	vanA	yes	2018	USA	North America
GCA_020935475.1	PRJNA514245	SAMN20572644	117	vanA	yes	2017	USA	North America
GCA_020926395.1	PRJNA514245	SAMN20572643	17	vanA	yes	2018	USA	North America
GCA_020925655.1	PRJNA514245	SAMN20572642	117	vanA	yes	2018	USA	North America
GCA_020942865.1	PRJNA514245	SAMN20572641	117	vanA	yes	2019	USA	North America
GCA_020930815.1	PRJNA514245	SAMN20572640	664	vanA	no	2016	USA	North America
GCA_020926495.1	PRJNA514245	SAMN20572639	80	vanA	yes	2018	USA	North America
GCA_020934925.1	PRJNA514245	SAMN20572636	117	vanA	yes	2019	USA	North America
GCA_020926335.1	PRJNA514245	SAMN20572635	80	vanA	yes	2018	USA	North America
GCA_020927715.1	PRJNA514245	SAMN20572633	Novel	vanA	no	2016	USA	North America
GCA_020925335.1	PRJNA514245	SAMN20572632	17	vanA	no	2018	USA	North America
GCA_020931515.1	PRJNA514245	SAMN20572631	80	vanA	yes	2017	USA	North America
GCA_020936005.1	PRJNA514245	SAMN20572629	117	vanA	no	2017	USA	North America
GCA_020925695.1	PRJNA514245	SAMN20572628	412	vanA	no	2016	USA	North America
GCA_020937685.1	PRJNA514245	SAMN20572627	412	vanA	no	2017	USA	North America
GCA_020928515.1	PRJNA514245	SAMN20572625	412	vanA	no	2016	USA	North America
GCA_020925405.1	PRJNA514245	SAMN20572623	80	vanA	yes	2018	USA	North America
GCA_020935045.1	PRJNA514245	SAMN20572622	17	vanA	no	2017	USA	North America
GCA_020940765.1	PRJNA514245	SAMN20572621	18	vanA	no	2015	USA	North America
GCA_020926315.1	PRJNA514245	SAMN20572619	Novel	vanA	yes	2016	USA	North America
GCA_020930635.1	PRJNA514245	SAMN20572618	18	vanA	no	2017	USA	North America
GCA_020936325.1	PRJNA514245	SAMN20572616	17	vanA	no	2019	USA	North America
GCA_020938945.1	PRJNA514245	SAMN20572615	117	vanA	yes	2018	USA	North America
GCA_020938385.1	PRJNA514245	SAMN20572614	80	vanA	yes	2020	USA	North America
GCA_020939525.1	PRJNA514245	SAMN20572613	656	vanA	no	2016	USA	North America
GCA_020925675.1	PRJNA514245	SAMN20572612	750	vanA	no	2016	USA	North America
GCA_020924755.1	PRJNA514245	SAMN20572611	1516	vanA	no	2016	USA	North America
GCA_020931175.1	PRJNA514245	SAMN20572610	117	vanA	yes	2018	USA	North America
GCA_020924255.1	PRJNA514245	SAMN20572609	736	vanA	no	2017	USA	North America
GCA_020936625.1	PRJNA514245	SAMN20572608	17	vanA	no	2020	USA	North America
GCA_020926015.1	PRJNA514245	SAMN20572607	117	vanA	yes	2017	USA	North America
GCA_020936565.1	PRJNA514245	SAMN20572605	80	vanA	yes	2020	USA	North America
GCA_020928435.1	PRJNA514245	SAMN20572604	736	vanA	no	2016	USA	North America
GCA_020931835.1	PRJNA514245	SAMN20572603	80	vanA	yes	2016	USA	North America
GCA_020928495.1	PRJNA514245	SAMN20572601	18	vanA	no	2016	USA	North America
GCA_020933145.1	PRJNA514245	SAMN20572600	412	vanA	yes	2016	USA	North America
GCA_020932275.1	PRJNA514245	SAMN20572599	117	vanA	yes	2018	USA	North America
GCA_020925735.1	PRJNA514245	SAMN20572598	18	vanA	no	2017	USA	North America
GCA_020939965.1	PRJNA514245	SAMN20572597	664	vanA	no	2016	USA	North America
GCA_020938965.1	PRJNA514245	SAMN20572596	117	vanA	yes	2018	USA	North America
GCA_020929695.1	PRJNA514245	SAMN20572595	18	vanA	yes	2016	USA	North America
GCA_020926675.1	PRJNA514245	SAMN20572594	412	vanA	no	2016	USA	North America
GCA_020930675.1	PRJNA514245	SAMN20572592	117	vanA	yes	2017	USA	North America
GCA_020929135.1	PRJNA514245	SAMN20572589	18	vanA	no	2016	USA	North America
GCA_020932885.1	PRJNA514245	SAMN20572588	117	vanA	yes	2018	USA	North America
GCA_020941985.1	PRJNA514245	SAMN20572587	18	vanA	no	2014	USA	North America
GCA_020933565.1	PRJNA514245	SAMN20572583	412	vanA	no	2016	USA	North America
GCA_020934765.1	PRJNA514245	SAMN20572581	Novel	vanA	yes	2019	USA	North America
GCA_020933325.1	PRJNA514245	SAMN20572579	17	vanA	no	2018	USA	North America
GCA_020941285.1	PRJNA514245	SAMN20572578	18	vanA	no	2015	USA	North America
GCA_020998195.1	PRJNA514245	SAMN20572576	664	vanA	no	2016	USA	North America
GCA_020925835.1	PRJNA514245	SAMN20572575	17	vanA	yes	2017	USA	North America
GCA_020924595.1	PRJNA514245	SAMN20572574	17	vanA	yes	2017	USA	North America
GCA_020942585.1	PRJNA514245	SAMN20572572	17	vanA	no	2016	USA	North America
GCA_020930955.1	PRJNA514245	SAMN20572571	18	vanA	yes	2018	USA	North America
GCA_020935305.1	PRJNA514245	SAMN20572569	117	vanA	yes	2017	USA	North America
GCA_020929895.1	PRJNA514245	SAMN20572568	18	vanA	no	2016	USA	North America
GCA_020928475.1	PRJNA514245	SAMN20572567	736	vanA	no	2016	USA	North America
GCA_020939205.1	PRJNA514245	SAMN20572566	18	vanA	no	2016	USA	North America
GCA_020928635.1	PRJNA514245	SAMN20572563	412	vanA	no	2016	USA	North America
GCA_020924475.1	PRJNA514245	SAMN20572562	117	vanA	yes	2017	USA	North America
GCA_020926435.1	PRJNA514245	SAMN20572561	18	vanA	no	2018	USA	North America
GCA_020924835.1	PRJNA514245	SAMN20572560	584	vanA	no	2016	USA	North America
GCA_020929915.1	PRJNA514245	SAMN20572559	412	vanA	no	2016	USA	North America
GCA_020942125.1	PRJNA514245	SAMN20572558	736	vanA	no	2018	USA	North America
GCA_020940525.1	PRJNA514245	SAMN20572557	736	vanA	no	2015	USA	North America
GCA_020929395.1	PRJNA514245	SAMN20572556	117	vanA	yes	2016	USA	North America
GCA_020933245.1	PRJNA514245	SAMN20572554	117	vanA	yes	2018	USA	North America
GCA_020940865.1	PRJNA514245	SAMN20572553	584	vanA	no	2015	USA	North America
GCA_020937285.1	PRJNA514245	SAMN20572552	584	vanA	no	2016	USA	North America
GCA_020933705.1	PRJNA514245	SAMN20572551	Novel	vanA	no	2016	USA	North America
GCA_020932385.1	PRJNA514245	SAMN20572550	117	vanA	yes	2018	USA	North America
GCA_020933985.1	PRJNA514245	SAMN20572549	Novel	vanA	yes	2018	USA	North America
GCA_020926375.1	PRJNA514245	SAMN20572548	117	vanA	yes	2018	USA	North America
GCA_020925635.1	PRJNA514245	SAMN20572547	117	vanA	yes	2018	USA	North America
GCA_020936365.1	PRJNA514245	SAMN20572546	117	vanA	yes	2019	USA	North America
GCA_020940045.1	PRJNA514245	SAMN20572545	736	vanA	no	2016	USA	North America
GCA_020933305.1	PRJNA514245	SAMN20572542	117	vanA	yes	2018	USA	North America
GCA_020933365.1	PRJNA514245	SAMN20572541	17	vanA	no	2018	USA	North America
GCA_020938245.1	PRJNA514245	SAMN20572540	80	vanA	no	2018	USA	North America
GCA_020940485.1	PRJNA514245	SAMN20572539	736	vanA	no	2016	USA	North America
GCA_020926775.1	PRJNA514245	SAMN20572537	17	vanA	yes	2016	USA	North America
GCA_020936925.1	PRJNA514245	SAMN20572536	736	vanA	yes	2018	USA	North America
GCA_020933925.1	PRJNA514245	SAMN20572535	17	vanA	yes	2016	USA	North America
GCA_020937265.1	PRJNA514245	SAMN20572534	412	vanA	no	2017	USA	North America
GCA_023400035.1	PRJNA514245	SAMN20572533	736	vanA	no	2016	USA	North America
GCA_020938985.1	PRJNA514245	SAMN20572532	736	vanA	no	2018	USA	North America
GCA_020926095.1	PRJNA514245	SAMN20572531	18	vanA	no	2018	USA	North America
GCA_020933045.1	PRJNA514245	SAMN20572530	117	vanA	yes	2018	USA	North America
GCA_020943205.1	PRJNA514245	SAMN20572529	80	vanA	yes	2020	USA	North America
GCA_020932355.1	PRJNA514245	SAMN20572528	17	vanA	no	2018	USA	North America
GCA_020931075.1	PRJNA514245	SAMN20572527	117	vanA	yes	2018	USA	North America
GCA_020927475.1	PRJNA514245	SAMN20572526	324	vanA	no	2016	USA	North America
GCA_020925715.1	PRJNA514245	SAMN20572525	Novel	vanA	yes	2017	USA	North America
GCA_020925535.1	PRJNA514245	SAMN20572524	117	vanA	yes	2018	USA	North America
GCA_020933525.1	PRJNA514245	SAMN20572523	18	vanA	no	2016	USA	North America
GCA_020931055.1	PRJNA514245	SAMN20572522	117	vanA	yes	2018	USA	North America
GCA_020925975.1	PRJNA514245	SAMN20572521	17	vanA	no	2017	USA	North America
GCA_020929995.1	PRJNA514245	SAMN20572518	584	vanA	yes	2016	USA	North America
GCA_020942085.1	PRJNA514245	SAMN20572516	117	vanA	yes	2018	USA	North America
GCA_020929415.1	PRJNA514245	SAMN20572513	17	vanA	no	2016	USA	North America
GCA_020942445.1	PRJNA514245	SAMN20572512	736	vanA	no	2016	USA	North America
GCA_020935245.1	PRJNA514245	SAMN20572509	584	vanA	no	2017	USA	North America
GCA_020938655.1	PRJNA514245	SAMN20572508	80	vanA	yes	2020	USA	North America
GCA_020925855.1	PRJNA514245	SAMN20572505	17	vanA	no	2017	USA	North America
GCA_020935645.1	PRJNA514245	SAMN20572504	412	vanA	no	2017	USA	North America
GCA_020928915.1	PRJNA514245	SAMN20572503	18	vanA	no	2016	USA	North America
GCA_020924775.1	PRJNA514245	SAMN20572501	412	vanA	no	2016	USA	North America
GCA_020958455.1	PRJNA514245	SAMN20572500	18	vanA	no	2017	USA	North America
GCA_020938345.1	PRJNA514245	SAMN20572499	17	vanA	no	2018	USA	North America
GCA_020930095.1	PRJNA514245	SAMN20572498	736	vanA	no	2016	USA	North America
GCA_020941365.1	PRJNA514245	SAMN20572496	18	vanA	no	2017	USA	North America
GCA_020934905.1	PRJNA514245	SAMN20572495	117	vanA	yes	2019	USA	North America
GCA_020935065.1	PRJNA514245	SAMN20572494	Novel	vanA	no	2016	USA	North America
GCA_020936605.1	PRJNA514245	SAMN20572493	17	vanA	no	2020	USA	North America
GCA_020936205.1	PRJNA514245	SAMN20572492	736	vanA	no	2019	USA	North America
GCA_020931035.1	PRJNA514245	SAMN20572491	117	vanA	yes	2018	USA	North America
GCA_020933465.1	PRJNA514245	SAMN20572490	736	vanA	no	2016	USA	North America
GCA_020939645.1	PRJNA514245	SAMN20572488	664	vanA	no	2016	USA	North America
GCA_020923955.1	PRJNA514245	SAMN20572487	117	vanA	yes	2019	USA	North America
GCA_020932845.1	PRJNA514245	SAMN20572486	584	vanA	yes	2018	USA	North America
GCA_020932035.1	PRJNA514245	SAMN20572485	412	vanA	no	2018	USA	North America
GCA_020925895.1	PRJNA514245	SAMN20572484	117	vanA	yes	2017	USA	North America
GCA_020932075.1	PRJNA514245	SAMN20572483	664	vanA	no	2018	USA	North America
GCA_020934865.1	PRJNA514245	SAMN20572482	117	vanA	yes	2019	USA	North America
GCA_020931355.1	PRJNA514245	SAMN20572480	117	vanA	yes	2018	USA	North America
GCA_020938745.1	PRJNA514245	SAMN20572479	17	vanA	no	2016	USA	North America
GCA_020925055.1	PRJNA514245	SAMN20572478	80	vanA	yes	2016	USA	North America
GCA_020927235.1	PRJNA514245	SAMN20572477	18	vanA	no	2016	USA	North America
GCA_020933845.1	PRJNA514245	SAMN20572476	412	vanA	no	2017	USA	North America
GCA_020931755.1	PRJNA514245	SAMN20572475	80	vanA	yes	2018	USA	North America
GCA_020931215.1	PRJNA514245	SAMN20572473	584	vanA	no	2016	USA	North America
GCA_020923755.1	PRJNA514245	SAMN20572472	117	vanA	yes	2019	USA	North America
GCA_020958415.1	PRJNA514245	SAMN20572471	117	vanA	no	2017	USA	North America
GCA_020931115.1	PRJNA514245	SAMN20572470	117	vanA	yes	2018	USA	North America
GCA_020958495.1	PRJNA514245	SAMN20572468	117	vanA	yes	2017	USA	North America
GCA_020931795.1	PRJNA514245	SAMN20572467	664	vanA	no	2017	USA	North America
GCA_020923995.1	PRJNA514245	SAMN20572466	117	vanA	yes	2019	USA	North America
GCA_020926075.1	PRJNA514245	SAMN20572464	584	vanA	no	2016	USA	North America
GCA_020937185.1	PRJNA514245	SAMN20572462	117	vanA	yes	2018	USA	North America
GCA_020940385.1	PRJNA514245	SAMN20572460	412	vanA	no	2016	USA	North America
GCA_020929015.1	PRJNA514245	SAMN20572458	584	vanA	no	2016	USA	North America
GCA_020937345.1	PRJNA514245	SAMN20572457	18	vanA	yes	2017	USA	North America
GCA_020935525.1	PRJNA514245	SAMN20572456	117	vanA	yes	2017	USA	North America
GCA_020958575.1	PRJNA514245	SAMN20572455	17	vanA	yes	2017	USA	North America
GCA_020924115.1	PRJNA514245	SAMN20572454	17	vanA	no	2019	USA	North America
GCA_020932155.1	PRJNA514245	SAMN20572453	80	vanA	yes	2018	USA	North America
GCA_020939865.1	PRJNA514245	SAMN20572451	736	vanA	no	2016	USA	North America
GCA_020928015.1	PRJNA514245	SAMN20572450	584	vanA	no	2016	USA	North America
GCA_020931695.1	PRJNA514245	SAMN20572449	584	vanA	no	2017	USA	North America
GCA_020942105.1	PRJNA514245	SAMN20572448	80	vanA	yes	2018	USA	North America
GCA_020939585.1	PRJNA514245	SAMN20572447	18	vanA	no	2015	USA	North America
GCA_020939985.1	PRJNA514245	SAMN20572446	584	vanA	no	2016	USA	North America
GCA_020939165.1	PRJNA514245	SAMN20572445	117	vanA	yes	2018	USA	North America
GCA_020937565.1	PRJNA514245	SAMN20572444	117	vanA	yes	2017	USA	North America
GCA_020928855.1	PRJNA514245	SAMN20572443	412	vanA	no	2016	USA	North America
GCA_020936345.1	PRJNA514245	SAMN20572440	80	vanA	yes	2019	USA	North America
GCA_020938705.1	PRJNA514245	SAMN20572439	736	vanA	no	2016	USA	North America
GCA_020937065.1	PRJNA514245	SAMN20572438	117	vanA	yes	2018	USA	North America
GCA_020926655.1	PRJNA514245	SAMN20572436	17	vanA	no	2016	USA	North America
GCA_020934355.1	PRJNA514245	SAMN20572435	117	vanA	yes	2018	USA	North America
GCA_020933585.1	PRJNA514245	SAMN20572434	17	vanA	no	2016	USA	North America
GCA_020933505.1	PRJNA514245	SAMN20572433	117	vanA	yes	2016	USA	North America
GCA_020940585.1	PRJNA514245	SAMN20572432	18	vanA	yes	2016	USA	North America
GCA_020934945.1	PRJNA514245	SAMN20572431	117	vanA	yes	2019	USA	North America
GCA_020940545.1	PRJNA514245	SAMN20572430	412	vanA	no	2016	USA	North America
GCA_020925235.1	PRJNA514245	SAMN20572429	117	vanA	yes	2018	USA	North America
GCA_020941565.1	PRJNA514245	SAMN20572427	412	vanA	yes	2017	USA	North America
GCA_020928875.1	PRJNA514245	SAMN20572426	412	vanA	no	2016	USA	North America
GCA_020935285.1	PRJNA514245	SAMN20572425	584	vanA	no	2016	USA	North America
GCA_020942325.1	PRJNA514245	SAMN20572424	412	vanA	no	2016	USA	North America
GCA_020928095.1	PRJNA514245	SAMN20572423	736	vanA	no	2016	USA	North America
GCA_020933905.1	PRJNA514245	SAMN20572421	117	vanA	yes	2018	USA	North America
GCA_020930715.1	PRJNA514245	SAMN20572419	18	vanA	no	2017	USA	North America
GCA_020942345.1	PRJNA514245	SAMN20572418	18	vanA	no	2014	USA	North America
GCA_020927395.1	PRJNA514245	SAMN20572417	1471	vanA	no	2016	USA	North America
GCA_020937085.1	PRJNA514245	SAMN20572416	117	vanA	yes	2018	USA	North America
GCA_020932625.1	PRJNA514245	SAMN20572415	17	vanA	yes	2018	USA	North America
GCA_023399995.1	PRJNA514245	SAMN20572414	18	vanA	yes	2018	USA	North America
GCA_020925595.1	PRJNA514245	SAMN20572413	448	vanA	no	2016	USA	North America
GCA_020928255.1	PRJNA514245	SAMN20572412	412	vanA	no	2016	USA	North America
GCA_020939225.1	PRJNA514245	SAMN20572411	736	vanA	no	2016	USA	North America
GCA_020925395.1	PRJNA514245	SAMN20572410	736	vanA	no	2018	USA	North America
GCA_020941025.1	PRJNA514245	SAMN20572409	584	vanA	no	2015	USA	North America
GCA_020927295.1	PRJNA514245	SAMN20572408	412	vanA	no	2016	USA	North America
GCA_020940805.1	PRJNA514245	SAMN20572407	17	vanA	yes	2015	USA	North America
GCA_020926455.1	PRJNA514245	SAMN20572405	117	vanA	yes	2018	USA	North America
GCA_020928195.1	PRJNA514245	SAMN20572403	736	vanA	no	2016	USA	North America
GCA_020931155.1	PRJNA514245	SAMN20572402	117	vanA	yes	2018	USA	North America
GCA_020941945.1	PRJNA514245	SAMN20572401	584	vanA	no	2014	USA	North America
GCA_020942725.1	PRJNA514245	SAMN20572400	584	vanA	no	2016	USA	North America
GCA_020923615.1	PRJNA514245	SAMN20572398	117	vanA	yes	2018	USA	North America
GCA_020924355.1	PRJNA514245	SAMN20572397	80	vanA	yes	2017	USA	North America
GCA_020930995.1	PRJNA514245	SAMN20572395	117	vanA	yes	2018	USA	North America
GCA_020927355.1	PRJNA514245	SAMN20572394	18	vanA	no	2016	USA	North America
GCA_020938185.1	PRJNA514245	SAMN20572392	117	vanA	yes	2018	USA	North America
GCA_020927305.1	PRJNA514245	SAMN20572391	412	vanA	no	2016	USA	North America
GCA_020939365.1	PRJNA514245	SAMN20572390	584	vanA	no	2016	USA	North America
GCA_020927595.1	PRJNA514245	SAMN20572389	Novel	vanA	no	2016	USA	North America
GCA_020927275.1	PRJNA514245	SAMN20572388	80	vanA	no	2016	USA	North America
GCA_020934125.1	PRJNA514245	SAMN20572387	412	vanA	no	2016	USA	North America
GCA_020923655.1	PRJNA514245	SAMN20572386	584	vanA	no	2018	USA	North America
GCA_020929855.1	PRJNA514245	SAMN20572384	584	vanA	no	2016	USA	North America
GCA_020941445.1	PRJNA514245	SAMN20572382	17	vanA	no	2015	USA	North America
GCA_023399955.1	PRJNA514245	SAMN20572381	Novel	vanA	no	2017	USA	North America
GCA_020931195.1	PRJNA514245	SAMN20572380	412	vanA	no	2018	USA	North America
GCA_020929275.1	PRJNA514245	SAMN20572379	80	vanA	yes	2016	USA	North America
GCA_020938625.1	PRJNA514245	SAMN20572377	117	vanA	yes	2020	USA	North America
GCA_020936265.1	PRJNA514245	SAMN20572376	117	vanA	yes	2019	USA	North America
GCA_020926615.1	PRJNA514245	SAMN20572374	412	vanA	no	2016	USA	North America
GCA_020934435.1	PRJNA514245	SAMN20572372	117	vanA	yes	2019	USA	North America
GCA_020998095.1	PRJNA514245	SAMN20572371	736	vanA	no	2016	USA	North America
GCA_020937645.1	PRJNA514245	SAMN20572370	117	vanA	yes	2017	USA	North America
GCA_020923575.1	PRJNA514245	SAMN20572369	80	vanA	yes	2018	USA	North America
GCA_020928175.1	PRJNA514245	SAMN20572368	Novel	vanA	no	2016	USA	North America
GCA_020942185.1	PRJNA514245	SAMN20572366	18	vanA	no	2014	USA	North America
GCA_020924395.1	PRJNA514245	SAMN20572364	17	vanA	no	2016	USA	North America
GCA_020934685.1	PRJNA514245	SAMN20572363	Novel	vanA	no	2019	USA	North America
GCA_020925935.1	PRJNA514245	SAMN20572362	Novel	vanA	yes	2017	USA	North America
GCA_020929525.1	PRJNA514245	SAMN20572361	Novel	vanA	no	2016	USA	North America
GCA_020931635.1	PRJNA514245	SAMN20572360	17	vanA	no	2017	USA	North America
GCA_020927775.1	PRJNA514245	SAMN20572358	584	vanA	no	2016	USA	North America
GCA_020936465.1	PRJNA514245	SAMN20572356	117	vanA	yes	2019	USA	North America
GCA_020940085.1	PRJNA514245	SAMN20572355	584	vanA	no	2016	USA	North America
GCA_020943245.1	PRJNA514245	SAMN20572352	80	vanA	yes	2020	USA	North America
GCA_020930035.1	PRJNA514245	SAMN20572351	736	vanA	no	2016	USA	North America
GCA_020958535.1	PRJNA514245	SAMN20572350	117	vanA	yes	2017	USA	North America
GCA_020927615.1	PRJNA514245	SAMN20572349	80	vanA	yes	2016	USA	North America
GCA_020931675.1	PRJNA514245	SAMN20572348	203	vanA	no	2017	USA	North America
GCA_020933285.1	PRJNA514245	SAMN20572347	117	vanA	yes	2018	USA	North America
GCA_020942965.1	PRJNA514245	SAMN20572346	117	vanA	yes	2019	USA	North America
GCA_020932255.1	PRJNA514245	SAMN20572344	17	vanA	no	2018	USA	North America
GCA_020939905.1	PRJNA514245	SAMN20572342	412	vanA	no	2016	USA	North America
GCA_020942805.1	PRJNA514245	SAMN20572341	17	vanA	no	2019	USA	North America
GCA_020929875.1	PRJNA514245	SAMN20572340	1471	vanA	no	2016	USA	North America
GCA_020934665.1	PRJNA514245	SAMN20572339	18	vanA	no	2019	USA	North America
GCA_020931435.1	PRJNA514245	SAMN20572338	17	vanA	yes	2017	USA	North America
GCA_020930055.1	PRJNA514245	SAMN20572336	584	vanA	no	2016	USA	North America
GCA_020939725.1	PRJNA514245	SAMN20572335	412	vanA	no	2016	USA	North America
GCA_020932115.1	PRJNA514245	SAMN20572334	80	vanA	yes	2018	USA	North America
GCA_020943105.1	PRJNA514245	SAMN20572333	117	vanA	yes	2019	USA	North America
GCA_020936705.1	PRJNA514245	SAMN20572331	412	vanA	no	2016	USA	North America
GCA_020927955.1	PRJNA514245	SAMN20572330	736	vanA	no	2016	USA	North America
GCA_020925755.1	PRJNA514245	SAMN20572329	18	vanA	no	2016	USA	North America
GCA_020931895.1	PRJNA514245	SAMN20572328	664	vanA	no	2018	USA	North America
GCA_020927915.1	PRJNA514245	SAMN20572327	584	vanA	no	2016	USA	North America
GCA_020935345.1	PRJNA514245	SAMN20572325	80	vanA	yes	2017	USA	North America
GCA_020923635.1	PRJNA514245	SAMN20572324	117	vanA	yes	2018	USA	North America
GCA_020933685.1	PRJNA514245	SAMN20572322	117	vanA	yes	2016	USA	North America
GCA_020940605.1	PRJNA514245	SAMN20572321	584	vanA	no	2016	USA	North America
GCA_020931955.1	PRJNA514245	SAMN20572319	80	vanA	yes	2018	USA	North America
GCA_020937245.1	PRJNA514245	SAMN20572318	412	vanA	no	2017	USA	North America
GCA_020934965.1	PRJNA514245	SAMN20572316	117	vanA	yes	2019	USA	North America
GCA_020943165.1	PRJNA514245	SAMN20572315	117	vanA	no	2020	USA	North America
GCA_020937105.1	PRJNA514245	SAMN20572314	18	vanA	no	2016	USA	North America
GCA_020925135.1	PRJNA514245	SAMN20572313	17	vanA	no	2016	USA	North America
GCA_020935025.1	PRJNA514245	SAMN20572312	117	vanA	yes	2017	USA	North America
GCA_020932545.1	PRJNA514245	SAMN20572310	1471	vanA	no	2018	USA	North America
GCA_020935005.1	PRJNA514245	SAMN20572309	117	vanA	yes	2017	USA	North America
GCA_020929315.1	PRJNA514245	SAMN20572308	80	vanA	yes	2016	USA	North America
GCA_020937985.1	PRJNA514245	SAMN20572307	736	vanA	no	2018	USA	North America
GCA_020929635.1	PRJNA514245	SAMN20572306	412	vanA	no	2016	USA	North America
GCA_020927255.1	PRJNA514245	SAMN20572303	412	vanA	no	2016	USA	North America
GCA_020923835.1	PRJNA514245	SAMN20572302	117	vanA	yes	2019	USA	North America
GCA_020931995.1	PRJNA514245	SAMN20572301	117	vanA	yes	2018	USA	North America
GCA_020933125.1	PRJNA514245	SAMN20572300	117	vanA	yes	2018	USA	North America
GCA_020927855.1	PRJNA514245	SAMN20572299	736	vanA	no	2016	USA	North America
GCA_020929575.1	PRJNA514245	SAMN20572298	736	vanA	no	2016	USA	North America
GCA_020935205.1	PRJNA514245	SAMN20572297	736	vanA	no	2017	USA	North America
GCA_020933785.1	PRJNA514245	SAMN20572296	18	vanA	no	2017	USA	North America
GCA_020923795.1	PRJNA514245	SAMN20572295	736	vanA	no	2019	USA	North America
GCA_020933625.1	PRJNA514245	SAMN20572294	117	vanA	yes	2016	USA	North America
GCA_020936085.1	PRJNA514245	SAMN20572293	736	vanA	no	2017	USA	North America
GCA_020937885.1	PRJNA514245	SAMN20572292	80	vanA	yes	2018	USA	North America
GCA_020939445.1	PRJNA514245	SAMN20572290	117	vanA	yes	2016	USA	North America
GCA_020931015.1	PRJNA514245	SAMN20572289	80	vanA	yes	2018	USA	North America
GCA_020942245.1	PRJNA514245	SAMN20572288	736	vanA	no	2018	USA	North America
GCA_020941785.1	PRJNA514245	SAMN20572287	584	vanA	no	2014	USA	North America
GCA_020926255.1	PRJNA514245	SAMN20572286	117	vanA	yes	2018	USA	North America
GCA_020939545.1	PRJNA514245	SAMN20572285	18	vanA	no	2016	USA	North America
GCA_020938065.1	PRJNA514245	SAMN20572284	584	vanA	no	2018	USA	North America
GCA_020942625.1	PRJNA514245	SAMN20572282	80	vanA	yes	2016	USA	North America
GCA_020929555.1	PRJNA514245	SAMN20572281	736	vanA	no	2016	USA	North America
GCA_020931615.1	PRJNA514245	SAMN20572280	117	vanA	yes	2017	USA	North America
GCA_020937845.1	PRJNA514245	SAMN20572279	18	vanA	yes	2018	USA	North America
GCA_020936945.1	PRJNA514245	SAMN20572278	80	vanA	yes	2018	USA	North America
GCA_020924095.1	PRJNA514245	SAMN20572277	736	vanA	no	2016	USA	North America
GCA_020938865.1	PRJNA514245	SAMN20572276	17	vanA	yes	2018	USA	North America
GCA_020931395.1	PRJNA514245	SAMN20572275	18	vanA	no	2017	USA	North America
GCA_020934485.1	PRJNA514245	SAMN20572274	1471	vanA	no	2019	USA	North America
GCA_020924165.1	PRJNA514245	SAMN20572273	584	vanA	yes	2019	USA	North America
GCA_020926595.1	PRJNA514245	SAMN20572272	18	vanA	no	2016	USA	North America
GCA_020932585.1	PRJNA514245	SAMN20572270	Novel	vanA	yes	2018	USA	North America
GCA_020926135.1	PRJNA514245	SAMN20572268	117	vanA	yes	2018	USA	North America
GCA_020942385.1	PRJNA514245	SAMN20572266	736	vanA	no	2016	USA	North America
GCA_020936285.1	PRJNA514245	SAMN20572265	117	vanA	yes	2019	USA	North America
GCA_020925075.1	PRJNA514245	SAMN20572264	412	vanA	no	2016	USA	North America
GCA_020928315.1	PRJNA514245	SAMN20572261	736	vanA	no	2016	USA	North America
GCA_020932665.1	PRJNA514245	SAMN20572260	584	vanA	yes	2018	USA	North America
GCA_020937905.1	PRJNA514245	SAMN20572259	18	vanA	no	2016	USA	North America
GCA_020923975.1	PRJNA514245	SAMN20572258	117	vanA	yes	2019	USA	North America
GCA_020934225.1	PRJNA514245	SAMN20572257	736	vanA	no	2018	USA	North America
GCA_020925475.1	PRJNA514245	SAMN20572253	18	vanA	no	2018	USA	North America
GCA_020937945.1	PRJNA514245	SAMN20572251	117	vanA	yes	2018	USA	North America
GCA_020929675.1	PRJNA514245	SAMN20572250	412	vanA	no	2016	USA	North America
GCA_020938805.1	PRJNA514245	SAMN20572249	Novel	vanA	yes	2018	USA	North America
GCA_020932235.1	PRJNA514245	SAMN20572248	117	vanA	yes	2018	USA	North America
GCA_020927455.1	PRJNA514245	SAMN20572247	18	vanA	no	2016	USA	North America
GCA_020924855.1	PRJNA514245	SAMN20572246	117	vanA	yes	2016	USA	North America
GCA_020929735.1	PRJNA514245	SAMN20572244	584	vanA	no	2016	USA	North America
GCA_020939065.1	PRJNA514245	SAMN20572243	117	vanA	yes	2018	USA	North America
GCA_020927735.1	PRJNA514245	SAMN20572242	584	vanA	no	2016	USA	North America
GCA_020938645.1	PRJNA514245	SAMN20572241	412	vanA	no	2016	USA	North America
GCA_020937425.1	PRJNA514245	SAMN20572240	584	vanA	no	2017	USA	North America
GCA_020935105.1	PRJNA514245	SAMN20572239	584	vanA	no	2017	USA	North America
GCA_020939125.1	PRJNA514245	SAMN20572238	18	vanA	no	2018	USA	North America
GCA_020931775.1	PRJNA514245	SAMN20572237	117	vanA	yes	2018	USA	North America
GCA_020928415.1	PRJNA514245	SAMN20572236	736	vanA	no	2016	USA	North America
GCA_020927675.1	PRJNA514245	SAMN20572235	1516	vanA	no	2016	USA	North America
GCA_020932185.1	PRJNA514245	SAMN20572234	80	vanA	yes	2018	USA	North America
GCA_020930695.1	PRJNA514245	SAMN20572233	18	vanA	yes	2017	USA	North America
GCA_020942845.1	PRJNA514245	SAMN20572231	17	vanA	no	2019	USA	North America
GCA_020929775.1	PRJNA514245	SAMN20572228	18	vanA	no	2016	USA	North America
GCA_020923695.1	PRJNA514245	SAMN20572227	80	vanA	yes	2019	USA	North America
GCA_020934705.1	PRJNA514245	SAMN20572226	80	vanA	yes	2019	USA	North America
GCA_020937465.1	PRJNA514245	SAMN20572225	117	vanA	yes	2017	USA	North America
GCA_020925495.1	PRJNA514245	SAMN20572224	17	vanA	yes	2018	USA	North America
GCA_020927535.1	PRJNA514245	SAMN20572223	584	vanA	no	2016	USA	North America
GCA_020927335.1	PRJNA514245	SAMN20572222	412	vanA	no	2016	USA	North America
GCA_020940185.1	PRJNA514245	SAMN20572221	17	vanA	no	2016	USA	North America
GCA_020938825.1	PRJNA514245	SAMN20572220	80	vanA	yes	2016	USA	North America
GCA_020929655.1	PRJNA514245	SAMN20572219	736	vanA	no	2016	USA	North America
GCA_020925435.1	PRJNA514245	SAMN20572218	117	vanA	yes	2018	USA	North America
GCA_020939345.1	PRJNA514245	SAMN20572217	664	vanA	no	2016	USA	North America
GCA_020934605.1	PRJNA514245	SAMN20572216	Novel	vanA	no	2019	USA	North America
GCA_020934525.1	PRJNA514245	SAMN20572215	412	vanA	no	2019	USA	North America
GCA_020933225.1	PRJNA514245	SAMN20572214	117	vanA	yes	2018	USA	North America
GCA_020936815.1	PRJNA514245	SAMN20572213	584	vanA	yes	2018	USA	North America
GCA_020924515.1	PRJNA514245	SAMN20572212	18	vanA	yes	2017	USA	North America
GCA_020925295.1	PRJNA514245	SAMN20572211	17	vanA	no	2018	USA	North America
GCA_020929835.1	PRJNA514245	SAMN20572210	16	vanA	no	2016	USA	North America
GCA_023399975.1	PRJNA514245	SAMN20572209	412	vanA	no	2016	USA	North America
GCA_020925315.1	PRJNA514245	SAMN20572208	80	vanA	yes	2018	USA	North America
GCA_020936645.1	PRJNA514245	SAMN20572207	1471	vanA	no	2020	USA	North America
GCA_020940465.1	PRJNA514245	SAMN20572206	412	vanA	no	2016	USA	North America
GCA_020936845.1	PRJNA514245	SAMN20572205	117	vanA	yes	2018	USA	North America
GCA_020928275.1	PRJNA514245	SAMN20572204	117	vanA	yes	2016	USA	North America
GCA_020939825.1	PRJNA514245	SAMN20572202	584	vanA	no	2016	USA	North America
GCA_020937225.1	PRJNA514245	SAMN20572200	17	vanA	no	2018	USA	North America
GCA_020935605.1	PRJNA514245	SAMN20572199	117	vanA	yes	2017	USA	North America
GCA_020932745.1	PRJNA514245	SAMN20572197	412	vanA	no	2016	USA	North America
GCA_020939925.1	PRJNA514245	SAMN20572195	736	vanA	no	2016	USA	North America
GCA_020924695.1	PRJNA514245	SAMN20572194	18	vanA	no	2017	USA	North America
GCA_020925955.1	PRJNA514245	SAMN20572193	736	vanA	no	2017	USA	North America
GCA_020932215.1	PRJNA514245	SAMN20572192	117	vanA	yes	2018	USA	North America
GCA_020958465.1	PRJNA514245	SAMN20572191	412	vanA	no	2017	USA	North America
GCA_020937045.1	PRJNA514245	SAMN20572189	17	vanA	no	2018	USA	North America
GCA_020925275.1	PRJNA514245	SAMN20572188	17	vanA	yes	2018	USA	North America
GCA_020929075.1	PRJNA514245	SAMN20572187	412	vanA	no	2016	USA	North America
GCA_020934285.1	PRJNA514245	SAMN20572186	117	vanA	yes	2018	USA	North America
GCA_020942045.1	PRJNA514245	SAMN20572185	117	vanA	yes	2018	USA	North America
GCA_020936765.1	PRJNA514245	SAMN20572184	80	vanA	yes	2018	USA	North America
GCA_023399785.1	PRJNA514245	SAMN20572182	80	vanA	yes	2018	USA	North America
GCA_020934725.1	PRJNA514245	SAMN20572181	Novel	vanA	yes	2019	USA	North America
GCA_020936225.1	PRJNA514245	SAMN20572180	117	vanA	yes	2019	USA	North America
GCA_020928835.1	PRJNA514245	SAMN20572178	Novel	vanA	no	2016	USA	North America
GCA_020936585.1	PRJNA514245	SAMN20572177	584	vanA	yes	2016	USA	North America
GCA_020940725.1	PRJNA514245	SAMN20572176	1516	vanA	no	2015	USA	North America
GCA_020938205.1	PRJNA514245	SAMN20572175	17	vanA	no	2018	USA	North America
GCA_020935845.1	PRJNA514245	SAMN20572174	80	vanA	yes	2017	USA	North America
GCA_020940365.1	PRJNA514245	SAMN20572173	117	vanA	yes	2016	USA	North America
GCA_020930975.1	PRJNA514245	SAMN20572171	117	vanA	yes	2016	USA	North America
GCA_020937805.1	PRJNA514245	SAMN20572170	17	vanA	yes	2018	USA	North America
GCA_020931455.1	PRJNA514245	SAMN20572168	117	vanA	yes	2017	USA	North America
GCA_020926175.1	PRJNA514245	SAMN20572165	17	vanA	no	2018	USA	North America
GCA_020934065.1	PRJNA514245	SAMN20572164	18	vanA	no	2018	USA	North America
GCA_020934805.1	PRJNA514245	SAMN20572163	80	vanA	yes	2019	USA	North America
GCA_020938605.1	PRJNA514245	SAMN20572162	736	vanA	no	2020	USA	North America
GCA_020941005.1	PRJNA514245	SAMN20572161	736	vanA	no	2015	USA	North America
GCA_020934465.1	PRJNA514245	SAMN20572160	736	vanA	no	2018	USA	North America
GCA_020923765.1	PRJNA514245	SAMN20572159	117	vanA	yes	2019	USA	North America
GCA_020925375.1	PRJNA514245	SAMN20572158	412	vanA	no	2016	USA	North America
GCA_020941725.1	PRJNA514245	SAMN20572156	117	vanA	yes	2017	USA	North America
GCA_020936105.1	PRJNA514245	SAMN20572155	17	vanA	no	2018	USA	North America
GCA_020931475.1	PRJNA514245	SAMN20572154	18	vanA	no	2017	USA	North America
GCA_020940265.1	PRJNA514245	SAMN20572153	117	vanA	yes	2016	USA	North America
GCA_020926055.1	PRJNA514245	SAMN20572152	Novel	vanA	no	2018	USA	North America
GCA_020937005.1	PRJNA514245	SAMN20572151	117	vanA	yes	2018	USA	North America
GCA_020941405.1	PRJNA514245	SAMN20572150	584	vanA	no	2014	USA	North America
GCA_020930775.1	PRJNA514245	SAMN20572149	Novel	vanA	no	2017	USA	North America
GCA_020936745.1	PRJNA514245	SAMN20572148	736	vanA	yes	2018	USA	North America
GCA_020940405.1	PRJNA514245	SAMN20572147	18	vanA	no	2016	USA	North America
GCA_020924615.1	PRJNA514245	SAMN20572146	18	vanA	yes	2017	USA	North America
GCA_020937015.1	PRJNA514245	SAMN20572144	80	vanA	yes	2018	USA	North America
GCA_020931735.1	PRJNA514245	SAMN20572143	17	vanA	yes	2017	USA	North America
GCA_020929455.1	PRJNA514245	SAMN20572142	18	vanA	no	2015	USA	North America
GCA_020928115.1	PRJNA514245	SAMN20572141	584	vanA	no	2016	USA	North America
GCA_020931375.1	PRJNA514245	SAMN20572140	117	vanA	yes	2017	USA	North America
GCA_020924655.1	PRJNA514245	SAMN20572139	Novel	vanA	yes	2017	USA	North America
GCA_020924735.1	PRJNA514245	SAMN20572134	80	vanA	yes	2016	USA	North America
GCA_020931975.1	PRJNA514245	SAMN20572133	Novel	vanA	no	2018	USA	North America
GCA_020929195.1	PRJNA514245	SAMN20572131	736	vanA	no	2016	USA	North America
GCA_020934545.1	PRJNA514245	SAMN20572130	Novel	vanA	no	2019	USA	North America
GCA_020942225.1	PRJNA514245	SAMN20572129	736	vanA	no	2018	USA	North America
GCA_020934825.1	PRJNA514245	SAMN20572127	117	vanA	yes	2019	USA	North America
GCA_020929235.1	PRJNA514245	SAMN20572126	412	vanA	no	2016	USA	North America
GCA_020926515.1	PRJNA514245	SAMN20572125	Novel	vanA	no	2018	USA	North America
GCA_020930935.1	PRJNA514245	SAMN20572124	117	vanA	yes	2018	USA	North America
GCA_020924575.1	PRJNA514245	SAMN20572121	117	vanA	yes	2017	USA	North America
GCA_020929355.1	PRJNA514245	SAMN20572119	1471	vanA	no	2016	USA	North America
GCA_020933265.1	PRJNA514245	SAMN20572118	80	vanA	yes	2018	USA	North America
GCA_020936905.1	PRJNA514245	SAMN20572117	664	vanA	no	2018	USA	North America
GCA_020934385.1	PRJNA514245	SAMN20572115	117	vanA	yes	2018	USA	North America
GCA_020940245.1	PRJNA514245	SAMN20572113	584	vanA	yes	2016	USA	North America
GCA_020924535.1	PRJNA514245	SAMN20572112	117	vanA	yes	2017	USA	North America
GCA_020924295.1	PRJNA514245	SAMN20572110	117	vanA	yes	2017	USA	North America
GCA_020942825.1	PRJNA514245	SAMN20572109	203	vanA	no	2019	USA	North America
GCA_020935725.1	PRJNA514245	SAMN20572108	412	vanA	no	2016	USA	North America
GCA_020923735.1	PRJNA514245	SAMN20572107	1516	vanA	yes	2018	USA	North America
GCA_020929055.1	PRJNA514245	SAMN20572106	584	vanA	no	2016	USA	North America
GCA_020941385.1	PRJNA514245	SAMN20572104	117	vanA	yes	2017	USA	North America
GCA_020937725.1	PRJNA514245	SAMN20572102	17	vanA	no	2017	USA	North America
GCA_020939245.1	PRJNA514245	SAMN20572101	1471	vanA	no	2015	USA	North America
GCA_020936305.1	PRJNA514245	SAMN20572100	117	vanA	yes	2019	USA	North America
GCA_020930875.1	PRJNA514245	SAMN20572099	17	vanA	yes	2017	USA	North America
GCA_020923715.1	PRJNA514245	SAMN20572098	117	vanA	yes	2018	USA	North America
GCA_020928735.1	PRJNA514245	SAMN20572097	Novel	vanA	no	2016	USA	North America
GCA_020932335.1	PRJNA514245	SAMN20572095	412	vanA	no	2018	USA	North America
GCA_020937305.1	PRJNA514245	SAMN20572093	117	vanA	yes	2017	USA	North America
GCA_020941885.1	PRJNA514245	SAMN20572092	80	vanA	yes	2018	USA	North America
GCA_020958515.1	PRJNA514245	SAMN20572088	17	vanA	no	2017	USA	North America
GCA_020927415.1	PRJNA514245	SAMN20572086	18	vanA	no	2016	USA	North America
GCA_020931235.1	PRJNA514245	SAMN20572085	117	vanA	yes	2018	USA	North America
GCA_020937665.1	PRJNA514245	SAMN20572082	664	vanA	no	2017	USA	North America
GCA_020924195.1	PRJNA514245	SAMN20572081	18	vanA	no	2019	USA	North America
GCA_020928155.1	PRJNA514245	SAMN20572080	412	vanA	no	2013	USA	North America
GCA_020940445.1	PRJNA514245	SAMN20572079	18	vanA	no	2016	USA	North America
GCA_020938325.1	PRJNA514245	SAMN20572078	117	vanA	yes	2018	USA	North America
GCA_020940065.1	PRJNA514245	SAMN20572076	736	vanA	no	2016	USA	North America
GCA_020925355.1	PRJNA514245	SAMN20572075	117	vanA	yes	2018	USA	North America
GCA_020938425.1	PRJNA514245	SAMN20572074	324	vanA	yes	2020	USA	North America
GCA_020939785.1	PRJNA514245	SAMN20572072	17	vanA	no	2016	USA	North America
GCA_020938225.1	PRJNA514245	SAMN20572071	117	vanA	yes	2018	USA	North America
GCA_020931815.1	PRJNA514245	SAMN20572070	664	vanA	no	2018	USA	North America
GCA_020939805.1	PRJNA514245	SAMN20572069	412	vanA	no	2015	USA	North America
GCA_020940645.1	PRJNA514245	SAMN20572068	1516	vanA	no	2016	USA	North America
GCA_020926815.1	PRJNA514245	SAMN20572067	736	vanA	no	2016	USA	North America
GCA_020929955.1	PRJNA514245	SAMN20572066	736	vanA	no	2016	USA	North America
GCA_020924495.1	PRJNA514245	SAMN20572065	117	vanA	yes	2017	USA	North America
GCA_020940505.1	PRJNA514245	SAMN20572064	736	vanA	no	2016	USA	North America
GCA_020940945.1	PRJNA514245	SAMN20572063	412	vanA	no	2015	USA	North America
GCA_020935685.1	PRJNA514245	SAMN20572061	18	vanA	no	2017	USA	North America
GCA_020934345.1	PRJNA514245	SAMN20572060	412	vanA	no	2016	USA	North America
GCA_020931335.1	PRJNA514245	SAMN20572057	Novel	vanA	yes	2018	USA	North America
GCA_020943185.1	PRJNA514245	SAMN20572056	117	vanA	yes	2019	USA	North America
GCA_020935265.1	PRJNA514245	SAMN20572055	Novel	vanA	no	2017	USA	North America
GCA_020938445.1	PRJNA514245	SAMN20572054	117	vanA	yes	2020	USA	North America
GCA_020930915.1	PRJNA514245	SAMN20572053	80	vanA	yes	2018	USA	North America
GCA_020928075.1	PRJNA514245	SAMN20572052	584	vanA	no	2016	USA	North America
GCA_020927815.1	PRJNA514245	SAMN20572051	18	vanA	no	2016	USA	North America
GCA_020936505.1	PRJNA514245	SAMN20572050	117	vanA	yes	2020	USA	North America
GCA_020939285.1	PRJNA514245	SAMN20572048	584	vanA	no	2016	USA	North America
GCA_020931875.1	PRJNA514245	SAMN20572047	412	vanA	no	2018	USA	North America
GCA_020928775.1	PRJNA514245	SAMN20572046	1516	vanA	no	2016	USA	North America
GCA_022647825.1	PRJNA735268	SAMN19573784	736	vanA	no	2019	USA	North America
GCA_022647945.1	PRJNA735268	SAMN19573783	736	vanA	no	2019	USA	North America
GCA_022648125.1	PRJNA735268	SAMN19573782	736	vanA	no	2019	USA	North America
GCA_016405075.1	PRJNA682584	SAMN17038110	18	vanA	no	2015	USA	North America
GCA_016405085.1	PRJNA682584	SAMN17038109	17	vanA	no	2015	USA	North America
GCA_016405125.1	PRJNA682584	SAMN17038108	664	vanA	yes	2015	USA	North America
GCA_016415565.1	PRJNA682584	SAMN17038107	1703	vanA	yes	2015	USA	North America
GCA_016415505.1	PRJNA682584	SAMN17038106	664	vanA	yes	2015	USA	North America
GCA_016415545.1	PRJNA682584	SAMN17038105	1703	vanA	yes	2015	USA	North America
GCA_016415425.1	PRJNA682584	SAMN17038104	17	vanA	no	2015	USA	North America
GCA_016415405.1	PRJNA682584	SAMN17038103	18	vanA	no	2015	USA	North America
GCA_016415445.1	PRJNA682584	SAMN17038102	1703	vanA	no	2015	USA	North America
GCA_016415465.1	PRJNA682584	SAMN17038101	17	vanA	no	2015	USA	North America
GCA_016415365.1	PRJNA682584	SAMN17038100	18	vanA	no	2015	USA	North America
GCA_016405065.1	PRJNA682584	SAMN17038099	18	vanA	no	2015	USA	North America
GCA_016415385.1	PRJNA682584	SAMN17038098	18	vanA	no	2015	USA	North America
GCA_016404975.1	PRJNA682584	SAMN17038097	1703	vanA	yes	2015	USA	North America
GCA_016405025.1	PRJNA682584	SAMN17038096	80	vanA	no	2015	USA	North America
GCA_016415345.1	PRJNA682584	SAMN17038095	1703	vanA	no	2015	USA	North America
GCA_016415325.1	PRJNA682584	SAMN17038094	17	vanA	no	2015	USA	North America
GCA_016415105.1	PRJNA682584	SAMN17038093	17	vanA	no	2015	USA	North America
GCA_016405005.1	PRJNA682584	SAMN17038092	18	vanA	yes	2015	USA	North America
GCA_016415285.1	PRJNA682584	SAMN17038091	18	vanA	yes	2015	USA	North America
GCA_016415025.1	PRJNA682584	SAMN17038090	18	vanA	yes	2015	USA	North America
GCA_016406585.1	PRJNA682584	SAMN17038089	17	vanA	no	2015	USA	North America
GCA_016406605.1	PRJNA682584	SAMN17038088	664	vanA	no	2015	USA	North America
GCA_016405035.1	PRJNA682584	SAMN17038087	664	vanA	no	2015	USA	North America
GCA_016406345.1	PRJNA682584	SAMN17038086	17	vanA	no	2015	USA	North America
GCA_016406505.1	PRJNA682584	SAMN17038085	664	vanA	yes	2015	USA	North America
GCA_016406425.1	PRJNA682584	SAMN17038084	17	vanA	no	2015	USA	North America
GCA_016406525.1	PRJNA682584	SAMN17038083	1383	vanA	no	2015	USA	North America
GCA_016455345.1	PRJNA682584	SAMN17038082	1383	vanA	no	2015	USA	North America
GCA_016406405.1	PRJNA682584	SAMN17038081	18	vanA	no	2015	USA	North America
GCA_016406565.1	PRJNA682584	SAMN17038080	17	vanA	no	2015	USA	North America
GCA_016406385.1	PRJNA682584	SAMN17038079	736	vanA	no	2015	USA	North America
GCA_016406365.1	PRJNA682584	SAMN17038078	17	vanA	no	2015	USA	North America
GCA_016406545.1	PRJNA682584	SAMN17038077	17	vanA	no	2015	USA	North America
GCA_016484285.1	PRJNA682584	SAMN17038076	736	vanA	no	2015	USA	North America
GCA_016406465.1	PRJNA682584	SAMN17038075	612	vanA	yes	2015	USA	North America
GCA_016484305.1	PRJNA682584	SAMN17038074	664	vanA	no	2015	USA	North America
GCA_016484345.1	PRJNA682584	SAMN17038073	17	vanA	no	2015	USA	North America
GCA_016484185.1	PRJNA682584	SAMN17038072	17	vanA	no	2015	USA	North America
GCA_016406445.1	PRJNA682584	SAMN17038071	412	vanA	yes	2015	USA	North America
GCA_016484315.1	PRJNA682584	SAMN17038070	80	vanA	no	2015	USA	North America
GCA_016406485.1	PRJNA682584	SAMN17038069	80	vanA	no	2015	USA	North America
GCA_016484425.1	PRJNA682584	SAMN17038068	736	vanA	no	2015	USA	North America
GCA_016484505.1	PRJNA682584	SAMN17038067	736	vanA	no	2015	USA	North America
GCA_016126675.1	PRJNA682584	SAMN17038066	18	vanA	no	2015	USA	North America
GCA_015999605.1	PRJNA682584	SAMN17012772	17	vanA	no	2015	USA	North America
GCA_026622415.1	PRJNA665052	SAMN16506673	1471	vanA	no	2017	USA	North America
GCA_026622395.1	PRJNA665052	SAMN16506672	17	vanA	no	2017	USA	North America
GCA_026622375.1	PRJNA665052	SAMN16506671	117	vanA	yes	2017	USA	North America
GCA_026622325.1	PRJNA665052	SAMN16506670	736	vanA	no	2017	USA	North America
GCA_026622345.1	PRJNA665052	SAMN16506669	117	vanA	yes	2017	USA	North America
GCA_026622225.1	PRJNA665052	SAMN16506666	17	vanA	yes	2017	USA	North America
GCA_026622285.1	PRJNA665052	SAMN16506665	80	vanA	yes	2017	USA	North America
GCA_026622255.1	PRJNA665052	SAMN16506664	18	vanA	no	2017	USA	North America
GCA_026622155.1	PRJNA665052	SAMN16506660	80	vanA	yes	2017	USA	North America
GCA_026622075.1	PRJNA665052	SAMN16506659	17	vanA	yes	2017	USA	North America
GCA_026622085.1	PRJNA665052	SAMN16506656	80	vanA	yes	2017	USA	North America
GCA_026622035.1	PRJNA665052	SAMN16506655	584	vanA	yes	2017	USA	North America
GCA_026622055.1	PRJNA665052	SAMN16506654	18	vanA	no	2017	USA	North America
GCA_026622015.1	PRJNA665052	SAMN16506653	Novel	vanA	yes	2017	USA	North America
GCA_026621975.1	PRJNA665052	SAMN16506652	17	vanA	no	2017	USA	North America
GCA_026621985.1	PRJNA665052	SAMN16506651	664	vanA	yes	2017	USA	North America
GCA_026621935.1	PRJNA665052	SAMN16506650	18	vanA	no	2017	USA	North America
GCA_026621945.1	PRJNA665052	SAMN16506649	664	vanA	yes	2017	USA	North America
GCA_026621885.1	PRJNA665052	SAMN16506647	17	vanA	no	2017	USA	North America
GCA_026621845.1	PRJNA665052	SAMN16506645	584	vanA	no	2017	USA	North America
GCA_026621835.1	PRJNA665052	SAMN16506644	17	vanA	no	2017	USA	North America
GCA_026621795.1	PRJNA665052	SAMN16506642	17	vanA	no	2017	USA	North America
GCA_026621775.1	PRJNA665052	SAMN16506641	18	vanA	yes	2017	USA	North America
GCA_026621735.1	PRJNA665052	SAMN16506639	80	vanA	no	2017	USA	North America
GCA_026621715.1	PRJNA665052	SAMN16506637	736	vanA	yes	2017	USA	North America
GCA_026621675.1	PRJNA665052	SAMN16506636	80	vanA	yes	2017	USA	North America
GCA_026621635.1	PRJNA665052	SAMN16506635	80	vanA	yes	2017	USA	North America
GCA_026621595.1	PRJNA665052	SAMN16506633	117	vanA	yes	2017	USA	North America
GCA_026621605.1	PRJNA665052	SAMN16506632	412	vanA	no	2017	USA	North America
GCA_026621555.1	PRJNA665052	SAMN16506630	117	vanA	yes	2017	USA	North America
GCA_026621475.1	PRJNA665052	SAMN16506627	412	vanA	no	2017	USA	North America
GCA_026621495.1	PRJNA665052	SAMN16506626	1471	vanA	no	2017	USA	North America
GCA_026621455.1	PRJNA665052	SAMN16506625	772	vanA	yes	2017	USA	North America
GCA_026621435.1	PRJNA665052	SAMN16506624	736	vanA	no	2017	USA	North America
GCA_026621395.1	PRJNA665052	SAMN16506623	117	vanA	yes	2017	USA	North America
GCA_026621415.1	PRJNA665052	SAMN16506622	17	vanA	no	2017	USA	North America
GCA_026621375.1	PRJNA665052	SAMN16506621	584	vanA	no	2017	USA	North America
GCA_026621355.1	PRJNA665052	SAMN16506620	117	vanA	yes	2016	USA	North America
GCA_026621295.1	PRJNA665052	SAMN16506617	17	vanA	yes	2017	USA	North America
GCA_026621215.1	PRJNA665052	SAMN16506614	17	vanA	yes	2016	USA	North America
GCA_026621235.1	PRJNA665052	SAMN16506613	18	vanA	no	2017	USA	North America
GCA_026621175.1	PRJNA665052	SAMN16506611	18	vanA	no	2017	USA	North America
GCA_026621145.1	PRJNA665052	SAMN16506609	664	vanA	yes	2017	USA	North America
GCA_026621095.1	PRJNA665052	SAMN16506608	117	vanA	yes	2017	USA	North America
GCA_026621075.1	PRJNA665052	SAMN16506606	981	vanA	yes	2016	USA	North America
GCA_026621035.1	PRJNA665052	SAMN16506602	17	vanA	no	2016	USA	North America
GCA_026620975.1	PRJNA665052	SAMN16506601	18	vanA	no	2016	USA	North America
GCA_026620925.1	PRJNA665052	SAMN16506599	664	vanA	yes	2016	USA	North America
GCA_026620855.1	PRJNA665052	SAMN16506595	664	vanA	yes	2016	USA	North America
GCA_026620835.1	PRJNA665052	SAMN16506591	736	vanA	no	2016	USA	North America
GCA_016392745.1	PRJNA475751	SAMN16340347	1471	vanA	no	2019	USA	North America
GCA_016392765.1	PRJNA475751	SAMN16340346	1478	vanA	yes	2019	USA	North America
GCA_016392825.1	PRJNA475751	SAMN16340345	1471	vanA	no	2019	USA	North America
GCA_016392785.1	PRJNA475751	SAMN16340344	375	vanA	no	2019	USA	North America
GCA_016392845.1	PRJNA475751	SAMN16340343	17	vanA	no	2019	USA	North America
GCA_016392885.1	PRJNA475751	SAMN16340342	412	vanA	no	2019	USA	North America
GCA_016392805.1	PRJNA475751	SAMN16340341	17	vanA	yes	2019	USA	North America
GCA_016392865.1	PRJNA475751	SAMN16340340	19	vanA	no	2019	USA	North America
GCA_016392905.1	PRJNA475751	SAMN16340339	17	vanA	yes	2019	USA	North America
GCA_016392965.1	PRJNA475751	SAMN16340338	80	vanA	no	2019	USA	North America
GCA_016392925.1	PRJNA475751	SAMN16340337	584	vanA	no	2019	USA	North America
GCA_016392945.1	PRJNA475751	SAMN16340336	17	vanA	no	2019	USA	North America
GCA_016392985.1	PRJNA475751	SAMN16340335	Novel	vanA	yes	2019	USA	North America
GCA_016393045.1	PRJNA475751	SAMN16340334	375	vanA	no	2019	USA	North America
GCA_016393005.1	PRJNA475751	SAMN16340333	80	vanA	yes	2019	USA	North America
GCA_016393025.1	PRJNA475751	SAMN16340332	584	vanA	no	2019	USA	North America
GCA_016393085.1	PRJNA475751	SAMN16340331	1471	vanA	no	2019	USA	North America
GCA_016393065.1	PRJNA475751	SAMN16340330	736	vanA	no	2019	USA	North America
GCA_016393105.1	PRJNA475751	SAMN16340329	1471	vanA	no	2019	USA	North America
GCA_016393165.1	PRJNA475751	SAMN16340328	17	vanA	yes	2019	USA	North America
GCA_016393145.1	PRJNA475751	SAMN16340327	18	vanA	no	2019	USA	North America
GCA_016393125.1	PRJNA475751	SAMN16340326	Novel	vanA	no	2019	USA	North America
GCA_016393245.1	PRJNA475751	SAMN16340325	80	vanA	no	2019	USA	North America
GCA_016393185.1	PRJNA475751	SAMN16340324	18	vanA	no	2019	USA	North America
GCA_016399895.1	PRJNA475751	SAMN16340323	750	vanA	yes	2019	USA	North America
GCA_016393265.1	PRJNA475751	SAMN16340322	736	vanA	no	2019	USA	North America
GCA_016399885.1	PRJNA475751	SAMN16340321	80	vanA	yes	2019	USA	North America
GCA_016393205.1	PRJNA475751	SAMN16340320	584	vanA	no	2019	USA	North America
GCA_016399965.1	PRJNA475751	SAMN16340319	17	vanA	no	2019	USA	North America
GCA_016393225.1	PRJNA475751	SAMN16340318	17	vanA	no	2019	USA	North America
GCA_015705345.1	PRJNA475751	SAMN16340317	1471	vanA	no	2019	USA	North America
GCA_016393285.1	PRJNA475751	SAMN16340316	736	vanA	no	2019	USA	North America
GCA_016393345.1	PRJNA475751	SAMN16340315	1471	vanA	no	2019	USA	North America
GCA_016393325.1	PRJNA475751	SAMN16340314	80	vanA	yes	2019	USA	North America
GCA_016393365.1	PRJNA475751	SAMN16340313	17	vanA	no	2019	USA	North America
GCA_016393385.1	PRJNA475751	SAMN16340312	736	vanA	no	2019	USA	North America
GCA_016393305.1	PRJNA475751	SAMN16340311	1471	vanA	no	2019	USA	North America
GCA_016393425.1	PRJNA475751	SAMN16340310	Novel	vanA	no	2019	USA	North America
GCA_016393405.1	PRJNA475751	SAMN16340309	80	vanA	no	2019	USA	North America
GCA_016393465.1	PRJNA475751	SAMN16340308	736	vanA	no	2019	USA	North America
GCA_016393485.1	PRJNA475751	SAMN16340307	1478	vanA	yes	2019	USA	North America
GCA_016393445.1	PRJNA475751	SAMN16340306	375	vanA	no	2019	USA	North America
GCA_016393525.1	PRJNA475751	SAMN16340305	17	vanA	yes	2019	USA	North America
GCA_016393505.1	PRJNA475751	SAMN16340304	1471	vanA	no	2019	USA	North America
GCA_016399985.1	PRJNA475751	SAMN16340303	375	vanA	no	2019	USA	North America
GCA_016399925.1	PRJNA475751	SAMN16340302	584	vanA	no	2019	USA	North America
GCA_016399945.1	PRJNA475751	SAMN16340301	412	vanA	no	2019	USA	North America
GCA_016400025.1	PRJNA475751	SAMN16340300	17	vanA	yes	2019	USA	North America
GCA_016400005.1	PRJNA475751	SAMN16340299	17	vanA	no	2019	USA	North America
GCA_016400065.1	PRJNA475751	SAMN16340298	736	vanA	no	2019	USA	North America
GCA_016400045.1	PRJNA475751	SAMN16340297	18	vanA	no	2019	USA	North America
GCA_016400085.1	PRJNA475751	SAMN16340296	17	vanA	no	2019	USA	North America
GCA_016400105.1	PRJNA475751	SAMN16340295	1471	vanA	yes	2019	USA	North America
GCA_016400145.1	PRJNA475751	SAMN16340293	412	vanA	no	2019	USA	North America
GCA_016400165.1	PRJNA475751	SAMN16340292	17	vanA	no	2019	USA	North America
GCA_016400185.1	PRJNA475751	SAMN16340291	323	vanA	no	2019	USA	North America
GCA_016400225.1	PRJNA475751	SAMN16340290	736	vanA	no	2019	USA	North America
GCA_016400265.1	PRJNA475751	SAMN16340289	80	vanA	no	2019	USA	North America
GCA_016400245.1	PRJNA475751	SAMN16340288	17	vanA	yes	2019	USA	North America
GCA_016400205.1	PRJNA475751	SAMN16340287	17	vanA	no	2019	USA	North America
GCA_016400345.1	PRJNA475751	SAMN16340285	412	vanA	no	2019	USA	North America
GCA_016400325.1	PRJNA475751	SAMN16340284	17	vanA	no	2019	USA	North America
GCA_016400295.1	PRJNA475751	SAMN16340283	17	vanA	no	2019	USA	North America
GCA_016400365.1	PRJNA475751	SAMN16340282	Novel	vanA	no	2019	USA	North America
GCA_016400405.1	PRJNA475751	SAMN16340281	117	vanA	no	2019	USA	North America
GCA_016400385.1	PRJNA475751	SAMN16340280	17	vanA	no	2019	USA	North America
GCA_016400485.1	PRJNA475751	SAMN16340278	17	vanA	no	2019	USA	North America
GCA_016400465.1	PRJNA475751	SAMN16340277	17	vanA	yes	2019	USA	North America
GCA_016400505.1	PRJNA475751	SAMN16340275	17	vanA	no	2019	USA	North America
GCA_016400545.1	PRJNA475751	SAMN16340274	203	vanA	no	2019	USA	North America
GCA_016400525.1	PRJNA475751	SAMN16340272	17	vanA	no	2019	USA	North America
GCA_016400605.1	PRJNA475751	SAMN16340271	1471	vanA	no	2019	USA	North America
GCA_015705565.1	PRJNA475751	SAMN16340270	1469	vanA	no	2019	USA	North America
GCA_016400565.1	PRJNA475751	SAMN16340269	17	vanA	yes	2019	USA	North America
GCA_016400625.1	PRJNA475751	SAMN16340268	1471	vanA	no	2019	USA	North America
GCA_016400645.1	PRJNA475751	SAMN16340267	736	vanA	no	2019	USA	North America
GCA_016400665.1	PRJNA475751	SAMN16340266	412	vanA	no	2019	USA	North America
GCA_016400685.1	PRJNA475751	SAMN16340265	17	vanA	no	2019	USA	North America
GCA_016400725.1	PRJNA475751	SAMN16340264	17	vanA	no	2019	USA	North America
GCA_016400745.1	PRJNA475751	SAMN16340263	736	vanA	no	2019	USA	North America
GCA_016400705.1	PRJNA475751	SAMN16340262	375	vanA	no	2019	USA	North America
GCA_016400765.1	PRJNA475751	SAMN16340261	18	vanA	no	2019	USA	North America
GCA_016400785.1	PRJNA475751	SAMN16340260	17	vanA	no	2019	USA	North America
GCA_016400805.1	PRJNA475751	SAMN16340259	736	vanA	no	2019	USA	North America
GCA_016400845.1	PRJNA475751	SAMN16340257	17	vanA	no	2019	USA	North America
GCA_016400885.1	PRJNA475751	SAMN16340256	18	vanA	no	2019	USA	North America
GCA_016400865.1	PRJNA475751	SAMN16340255	412	vanA	no	2019	USA	North America
GCA_016400945.1	PRJNA475751	SAMN16340253	17	vanA	yes	2019	USA	North America
GCA_016400925.1	PRJNA475751	SAMN16340252	17	vanA	no	2019	USA	North America
GCA_016400985.1	PRJNA475751	SAMN16340251	17	vanA	no	2019	USA	North America
GCA_016400965.1	PRJNA475751	SAMN16340250	17	vanA	no	2018	USA	North America
GCA_016401025.1	PRJNA475751	SAMN16340249	1471	vanA	no	2018	USA	North America
GCA_016401005.1	PRJNA475751	SAMN16340248	2271	vanA	no	2018	USA	North America
GCA_016401055.1	PRJNA475751	SAMN16340247	1471	vanA	no	2018	USA	North America
GCA_016401105.1	PRJNA475751	SAMN16340245	17	vanA	no	2018	USA	North America
GCA_016401075.1	PRJNA475751	SAMN16340244	17	vanA	no	2018	USA	North America
GCA_016401125.1	PRJNA475751	SAMN16340243	736	vanA	no	2018	USA	North America
GCA_018219305.1	PRJNA673360	SAMN16327755	664	vanA	no	2016	USA	North America
GCA_018296025.1	PRJNA673360	SAMN16327741	18	vanA	no	2016	USA	North America
GCA_018219325.1	PRJNA673360	SAMN16327730	18	vanA	no	2016	USA	North America
GCA_018219345.1	PRJNA673360	SAMN16327723	18	vanA	no	2016	USA	North America
GCA_015671075.1	PRJNA637878	SAMN15533173	18	vanA	no	2016	USA	North America
GCA_015551885.1	PRJNA637878	SAMN15532736	412	vanA	no	2018	USA	North America
GCA_017262975.1	PRJNA514245	SAMN15088107	203	vanA	no	2004	USA	North America
GCA_012952285.1	PRJNA609916	SAMN14265997	18	vanA	no	2017	USA	North America
GCA_015703745.1	PRJNA475751	SAMN13622363	17	vanA	no	2019	USA	North America
GCA_015705325.1	PRJNA475751	SAMN13622362	17	vanA	no	2019	USA	North America
GCA_015705355.1	PRJNA475751	SAMN13622361	17	vanA	no	2019	USA	North America
GCA_015705395.1	PRJNA475751	SAMN13622360	17	vanA	no	2019	USA	North America
GCA_015705425.1	PRJNA475751	SAMN13622359	584	vanA	no	2019	USA	North America
GCA_015705415.1	PRJNA475751	SAMN13622358	1471	vanA	no	2019	USA	North America
GCA_015705435.1	PRJNA475751	SAMN13622357	1478	vanA	yes	2019	USA	North America
GCA_015705475.1	PRJNA475751	SAMN13622356	282	vanA	no	2019	USA	North America
GCA_015705515.1	PRJNA475751	SAMN13622354	1471	vanA	no	2019	USA	North America
GCA_015705535.1	PRJNA475751	SAMN13622353	1478	vanA	yes	2019	USA	North America
GCA_015705545.1	PRJNA475751	SAMN13622352	664	vanA	yes	2019	USA	North America
GCA_015705595.1	PRJNA475751	SAMN13622351	18	vanA	no	2018	USA	North America
GCA_015705615.1	PRJNA475751	SAMN13622350	1398	vanA	no	2018	USA	North America
GCA_015705635.1	PRJNA475751	SAMN13622349	17	vanA	no	2018	USA	North America
GCA_015705645.1	PRJNA475751	SAMN13622348	1478	vanA	yes	2018	USA	North America
GCA_015705655.1	PRJNA475751	SAMN13622347	17	vanA	yes	2018	USA	North America
GCA_015705695.1	PRJNA475751	SAMN13622346	17	vanA	no	2018	USA	North America
GCA_015705715.1	PRJNA475751	SAMN13622345	17	vanA	no	2018	USA	North America
GCA_015705745.1	PRJNA475751	SAMN13622344	80	vanA	no	2018	USA	North America
GCA_015705735.1	PRJNA475751	SAMN13622343	18	vanA	no	2018	USA	North America
GCA_015705765.1	PRJNA475751	SAMN13622342	375	vanA	no	2018	USA	North America
GCA_015705795.1	PRJNA475751	SAMN13622341	375	vanA	no	2018	USA	North America
GCA_015705815.1	PRJNA475751	SAMN13622340	17	vanA	yes	2018	USA	North America
GCA_015705825.1	PRJNA475751	SAMN13622339	18	vanA	no	2018	USA	North America
GCA_015705855.1	PRJNA475751	SAMN13622338	17	vanA	yes	2018	USA	North America
GCA_015705875.1	PRJNA475751	SAMN13622337	17	vanA	yes	2018	USA	North America
GCA_015705895.1	PRJNA475751	SAMN13622336	18	vanA	no	2018	USA	North America
GCA_015705945.1	PRJNA475751	SAMN13622335	18	vanA	no	2018	USA	North America
GCA_015705915.1	PRJNA475751	SAMN13622334	2361	vanA	no	2018	USA	North America
GCA_015705935.1	PRJNA475751	SAMN13622333	17	vanA	no	2018	USA	North America
GCA_015705975.1	PRJNA475751	SAMN13622332	80	vanA	no	2018	USA	North America
GCA_015705995.1	PRJNA475751	SAMN13622331	Novel	vanA	yes	2018	USA	North America
GCA_015706005.1	PRJNA475751	SAMN13622330	Novel	vanA	no	2018	USA	North America
GCA_015706035.1	PRJNA475751	SAMN13622329	412	vanA	no	2018	USA	North America
GCA_015706045.1	PRJNA475751	SAMN13622327	1471	vanA	no	2018	USA	North America
GCA_015706055.1	PRJNA475751	SAMN13622325	18	vanA	no	2018	USA	North America
GCA_015706095.1	PRJNA475751	SAMN13622324	1471	vanA	no	2018	USA	North America
GCA_015706115.1	PRJNA475751	SAMN13622323	17	vanA	no	2018	USA	North America
GCA_015706145.1	PRJNA475751	SAMN13622322	17	vanA	no	2018	USA	North America
GCA_015706135.1	PRJNA475751	SAMN13622321	736	vanA	no	2018	USA	North America
GCA_015706195.1	PRJNA475751	SAMN13622320	375	vanA	no	2018	USA	North America
GCA_015706205.1	PRJNA475751	SAMN13622319	18	vanA	no	2018	USA	North America
GCA_015706255.1	PRJNA475751	SAMN13622318	1478	vanA	yes	2018	USA	North America
GCA_015706235.1	PRJNA475751	SAMN13622317	17	vanA	no	2018	USA	North America
GCA_015706225.1	PRJNA475751	SAMN13622315	80	vanA	no	2018	USA	North America
GCA_015706305.1	PRJNA475751	SAMN13622314	18	vanA	yes	2018	USA	North America
GCA_010119375.1	PRJNA561203	SAMN12611362	17	vanA	yes	2018	USA	North America
GCA_016531745.1	PRJNA475751	SAMN12220418	17	vanA	no	2019	USA	North America
GCA_016531785.1	PRJNA475751	SAMN12220417	736	vanA	no	2019	USA	North America
GCA_016531825.1	PRJNA475751	SAMN12220416	736	vanA	no	2018	USA	North America
GCA_016531805.1	PRJNA475751	SAMN12220415	2361	vanA	no	2018	USA	North America
GCA_016531815.1	PRJNA475751	SAMN12220414	17	vanA	no	2018	USA	North America
GCA_016531875.1	PRJNA475751	SAMN12220413	17	vanA	no	2018	USA	North America
GCA_016531865.1	PRJNA475751	SAMN12220412	80	vanA	no	2018	USA	North America
GCA_016531965.1	PRJNA475751	SAMN12220411	1471	vanA	no	2018	USA	North America
GCA_016531905.1	PRJNA475751	SAMN12220410	Novel	vanA	yes	2018	USA	North America
GCA_016531925.1	PRJNA475751	SAMN12220409	412	vanA	no	2018	USA	North America
GCA_016531985.1	PRJNA475751	SAMN12220408	18	vanA	no	2018	USA	North America
GCA_016531945.1	PRJNA475751	SAMN12220406	2361	vanA	no	2018	USA	North America
GCA_016532005.1	PRJNA475751	SAMN12220405	18	vanA	no	2018	USA	North America
GCA_016532025.1	PRJNA475751	SAMN12220404	736	vanA	no	2018	USA	North America
GCA_016532045.1	PRJNA475751	SAMN12220403	17	vanA	yes	2018	USA	North America
GCA_016532115.1	PRJNA475751	SAMN12220402	17	vanA	no	2018	USA	North America
GCA_016532135.1	PRJNA475751	SAMN12220401	17	vanA	no	2018	USA	North America
GCA_016532105.1	PRJNA475751	SAMN12220400	80	vanA	yes	2018	USA	North America
GCA_016532065.1	PRJNA475751	SAMN12220399	17	vanA	no	2018	USA	North America
GCA_016532085.1	PRJNA475751	SAMN12220398	375	vanA	no	2018	USA	North America
GCA_016532205.1	PRJNA475751	SAMN12220397	1471	vanA	no	2018	USA	North America
GCA_016532225.1	PRJNA475751	SAMN12220396	18	vanA	no	2018	USA	North America
GCA_016532165.1	PRJNA475751	SAMN12220395	1426	vanA	no	2018	USA	North America
GCA_016532245.1	PRJNA475751	SAMN12220394	1471	vanA	no	2018	USA	North America
GCA_016532185.1	PRJNA475751	SAMN12220393	584	vanA	no	2018	USA	North America
GCA_016532305.1	PRJNA475751	SAMN12220392	375	vanA	no	2018	USA	North America
GCA_016532265.1	PRJNA475751	SAMN12220391	2271	vanA	no	2018	USA	North America
GCA_016532335.1	PRJNA475751	SAMN12220390	736	vanA	no	2018	USA	North America
GCA_016532285.1	PRJNA475751	SAMN12220389	17	vanA	no	2018	USA	North America
GCA_016532315.1	PRJNA475751	SAMN12220388	17	vanA	yes	2018	USA	North America
GCA_016532385.1	PRJNA475751	SAMN12220387	17	vanA	no	2018	USA	North America
GCA_016532465.1	PRJNA475751	SAMN12220386	1478	vanA	yes	2018	USA	North America
GCA_016532405.1	PRJNA475751	SAMN12220385	1478	vanA	yes	2018	USA	North America
GCA_016532525.1	PRJNA475751	SAMN12220384	17	vanA	no	2018	USA	North America
GCA_016532515.1	PRJNA475751	SAMN12220383	1471	vanA	yes	2018	USA	North America
GCA_016532485.1	PRJNA475751	SAMN12220382	18	vanA	yes	2018	USA	North America
GCA_016532505.1	PRJNA475751	SAMN12220381	736	vanA	no	2018	USA	North America
GCA_005952885.1	PRJNA544687	SAMN11848047	280	vanA	no	2015	USA	North America
GCA_016531755.1	PRJNA475751	SAMN11285816	17	vanA	no	2018	USA	North America
GCA_016532745.1	PRJNA475751	SAMN11285815	17	vanA	no	2018	USA	North America
GCA_016532665.1	PRJNA475751	SAMN11285814	412	vanA	no	2018	USA	North America
GCA_016532625.1	PRJNA475751	SAMN11285813	736	vanA	no	2018	USA	North America
GCA_016532775.1	PRJNA475751	SAMN11285812	1474	vanA	yes	2018	USA	North America
GCA_016532765.1	PRJNA475751	SAMN11285811	1478	vanA	yes	2018	USA	North America
GCA_016532835.1	PRJNA475751	SAMN11285810	412	vanA	no	2018	USA	North America
GCA_016532885.1	PRJNA475751	SAMN11285809	1525	vanA	yes	2018	USA	North America
GCA_016532865.1	PRJNA475751	SAMN11285808	1478	vanA	yes	2018	USA	North America
GCA_015706295.1	PRJNA475751	SAMN11285807	736	vanA	no	2018	USA	North America
GCA_016532825.1	PRJNA475751	SAMN11285806	80	vanA	yes	2018	USA	North America
GCA_016532895.1	PRJNA475751	SAMN11285805	17	vanA	no	2018	USA	North America
GCA_016533025.1	PRJNA475751	SAMN11285804	1471	vanA	no	2018	USA	North America
GCA_016533095.1	PRJNA475751	SAMN11285803	1524	vanA	no	2018	USA	North America
GCA_016533085.1	PRJNA475751	SAMN11285802	664	vanA	no	2018	USA	North America
GCA_016533045.1	PRJNA475751	SAMN11285801	17	vanA	no	2018	USA	North America
GCA_016533215.1	PRJNA475751	SAMN11285800	1478	vanA	yes	2018	USA	North America
GCA_016533455.1	PRJNA475751	SAMN11285798	18	vanA	no	2018	USA	North America
GCA_016533405.1	PRJNA475751	SAMN11285797	736	vanA	no	2018	USA	North America
GCA_016533445.1	PRJNA475751	SAMN11285796	1471	vanA	no	2018	USA	North America
GCA_016533415.1	PRJNA475751	SAMN11285795	1471	vanA	yes	2018	USA	North America
GCA_016533545.1	PRJNA475751	SAMN11285793	1471	vanA	no	2018	USA	North America
GCA_016533525.1	PRJNA475751	SAMN11285792	17	vanA	yes	2018	USA	North America
GCA_016533535.1	PRJNA475751	SAMN11285791	1478	vanA	yes	2018	USA	North America
GCA_016533605.1	PRJNA475751	SAMN11285789	17	vanA	no	2018	USA	North America
GCA_016533685.1	PRJNA475751	SAMN11285788	736	vanA	no	2018	USA	North America
GCA_016533665.1	PRJNA475751	SAMN11285787	17	vanA	yes	2018	USA	North America
GCA_016533625.1	PRJNA475751	SAMN11285786	17	vanA	no	2018	USA	North America
GCA_016533725.1	PRJNA475751	SAMN11285785	18	vanA	no	2018	USA	North America
GCA_016533795.1	PRJNA475751	SAMN11285784	18	vanA	no	2018	USA	North America
GCA_016533895.1	PRJNA475751	SAMN11285783	17	vanA	no	2018	USA	North America
GCA_016533885.1	PRJNA475751	SAMN11285782	17	vanA	yes	2018	USA	North America
GCA_016533775.1	PRJNA475751	SAMN11285781	18	vanA	no	2018	USA	North America
GCA_016533915.1	PRJNA475751	SAMN11285780	17	vanA	no	2018	USA	North America
GCA_016534065.1	PRJNA475751	SAMN11285779	736	vanA	no	2018	USA	North America
GCA_016533705.1	PRJNA475751	SAMN11285778	1478	vanA	yes	2018	USA	North America
GCA_016534075.1	PRJNA475751	SAMN11285777	17	vanA	no	2018	USA	North America
GCA_016533965.1	PRJNA475751	SAMN11285776	17	vanA	no	2018	USA	North America
GCA_016534025.1	PRJNA475751	SAMN11285775	18	vanA	no	2018	USA	North America
GCA_016533985.1	PRJNA475751	SAMN11285773	375	vanA	no	2018	USA	North America
GCA_016534185.1	PRJNA475751	SAMN11285772	1478	vanA	yes	2018	USA	North America
GCA_016534245.1	PRJNA475751	SAMN11285771	17	vanA	no	2018	USA	North America
GCA_016534205.1	PRJNA475751	SAMN11285770	203	vanA	no	2018	USA	North America
GCA_016534165.1	PRJNA475751	SAMN11285769	1471	vanA	no	2018	USA	North America
GCA_016534195.1	PRJNA475751	SAMN11285768	736	vanA	yes	2018	USA	North America
GCA_016534325.1	PRJNA475751	SAMN11285767	17	vanA	no	2018	USA	North America
GCA_016534295.1	PRJNA475751	SAMN11285766	1478	vanA	yes	2018	USA	North America
GCA_016534345.1	PRJNA475751	SAMN11285765	17	vanA	no	2018	USA	North America
GCA_016534285.1	PRJNA475751	SAMN11285764	17	vanA	no	2018	USA	North America
GCA_016534335.1	PRJNA475751	SAMN11285763	736	vanA	no	2018	USA	North America
GCA_016534455.1	PRJNA475751	SAMN11285762	412	vanA	no	2018	USA	North America
GCA_016534415.1	PRJNA475751	SAMN11285761	1478	vanA	yes	2018	USA	North America
GCA_016534505.1	PRJNA475751	SAMN11285760	736	vanA	no	2018	USA	North America
GCA_016534425.1	PRJNA475751	SAMN11285759	412	vanA	no	2018	USA	North America
GCA_016534495.1	PRJNA475751	SAMN11285758	736	vanA	no	2018	USA	North America
GCA_016534725.1	PRJNA475751	SAMN11285757	203	vanA	no	2018	USA	North America
GCA_016534615.1	PRJNA475751	SAMN11285756	1471	vanA	no	2018	USA	North America
GCA_016534665.1	PRJNA475751	SAMN11285755	17	vanA	yes	2018	USA	North America
GCA_016534605.1	PRJNA475751	SAMN11285754	665	vanA	no	2018	USA	North America
GCA_016534685.1	PRJNA475751	SAMN11285753	412	vanA	no	2018	USA	North America
GCA_016534815.1	PRJNA475751	SAMN11285752	1471	vanA	yes	2018	USA	North America
GCA_016534805.1	PRJNA475751	SAMN11285751	412	vanA	no	2018	USA	North America
GCA_016534945.1	PRJNA475751	SAMN11285750	1471	vanA	no	2018	USA	North America
GCA_016535025.1	PRJNA475751	SAMN11285749	1478	vanA	yes	2018	USA	North America
GCA_016535095.1	PRJNA475751	SAMN11285748	117	vanA	no	2018	USA	North America
GCA_015399905.1	PRJNA514245	SAMN11285747	17	vanA	no	2018	USA	North America
GCA_015399985.1	PRJNA514245	SAMN11285746	17	vanA	no	2018	USA	North America
GCA_015399805.1	PRJNA514245	SAMN11285745	17	vanA	no	2018	USA	North America
GCA_016534915.1	PRJNA475751	SAMN11285744	1478	vanA	yes	2018	USA	North America
GCA_015399785.1	PRJNA514245	SAMN11285743	18	vanA	no	2018	USA	North America
GCA_016534865.1	PRJNA475751	SAMN11285742	80	vanA	yes	2018	USA	North America
GCA_016534905.1	PRJNA475751	SAMN11285741	736	vanA	no	2018	USA	North America
GCA_016535035.1	PRJNA475751	SAMN11285740	17	vanA	no	2018	USA	North America
GCA_016535065.1	PRJNA475751	SAMN11285739	17	vanA	no	2018	USA	North America
GCA_016535195.1	PRJNA475751	SAMN11285738	17	vanA	no	2018	USA	North America
GCA_016535155.1	PRJNA475751	SAMN11285737	1478	vanA	yes	2018	USA	North America
GCA_016535245.1	PRJNA475751	SAMN11285735	203	vanA	no	2018	USA	North America
GCA_016535265.1	PRJNA475751	SAMN11285734	203	vanA	no	2018	USA	North America
GCA_016535145.1	PRJNA475751	SAMN11285733	1478	vanA	yes	2018	USA	North America
GCA_016391615.1	PRJNA475751	SAMN11285732	375	vanA	no	2018	USA	North America
GCA_016391705.1	PRJNA475751	SAMN11285731	1478	vanA	yes	2018	USA	North America
GCA_016391725.1	PRJNA475751	SAMN11285730	17	vanA	no	2018	USA	North America
GCA_016391755.1	PRJNA475751	SAMN11285729	1478	vanA	yes	2018	USA	North America
GCA_016391735.1	PRJNA475751	SAMN11285728	17	vanA	yes	2018	USA	North America
GCA_016391785.1	PRJNA475751	SAMN11285727	18	vanA	no	2018	USA	North America
GCA_016393585.1	PRJNA475751	SAMN11285726	203	vanA	no	2018	USA	North America
GCA_016393545.1	PRJNA475751	SAMN11285725	736	vanA	no	2018	USA	North America
GCA_016391865.1	PRJNA475751	SAMN11285724	18	vanA	no	2018	USA	North America
GCA_016393605.1	PRJNA475751	SAMN11285723	17	vanA	no	2018	USA	North America
GCA_016391835.1	PRJNA475751	SAMN11285722	1471	vanA	no	2018	USA	North America
GCA_016393565.1	PRJNA475751	SAMN11285721	17	vanA	no	2018	USA	North America
GCA_016393645.1	PRJNA475751	SAMN11285720	1471	vanA	no	2018	USA	North America
GCA_016393615.1	PRJNA475751	SAMN11285719	1478	vanA	yes	2018	USA	North America
GCA_016393685.1	PRJNA475751	SAMN11285718	17	vanA	no	2018	USA	North America
GCA_016393665.1	PRJNA475751	SAMN11285717	17	vanA	no	2018	USA	North America
GCA_016393725.1	PRJNA475751	SAMN11285716	17	vanA	no	2018	USA	North America
GCA_016393745.1	PRJNA475751	SAMN11285715	1478	vanA	yes	2018	USA	North America
GCA_016393755.1	PRJNA475751	SAMN11285714	18	vanA	no	2018	USA	North America
GCA_016393705.1	PRJNA475751	SAMN11285713	736	vanA	no	2018	USA	North America
GCA_016393785.1	PRJNA475751	SAMN11285712	203	vanA	no	2018	USA	North America
GCA_016393845.1	PRJNA475751	SAMN11285710	17	vanA	no	2018	USA	North America
GCA_016393885.1	PRJNA475751	SAMN11285709	17	vanA	yes	2018	USA	North America
GCA_016393805.1	PRJNA475751	SAMN11285708	772	vanA	no	2018	USA	North America
GCA_016393815.1	PRJNA475751	SAMN11285707	17	vanA	no	2018	USA	North America
GCA_016393905.1	PRJNA475751	SAMN11285706	17	vanA	no	2018	USA	North America
GCA_016393865.1	PRJNA475751	SAMN11285705	17	vanA	yes	2018	USA	North America
GCA_016393925.1	PRJNA475751	SAMN11285704	1478	vanA	yes	2018	USA	North America
GCA_016393985.1	PRJNA475751	SAMN11285703	18	vanA	yes	2018	USA	North America
GCA_016393965.1	PRJNA475751	SAMN11285702	17	vanA	no	2018	USA	North America
GCA_016393945.1	PRJNA475751	SAMN11285701	584	vanA	yes	2018	USA	North America
GCA_016394005.1	PRJNA475751	SAMN11285700	1478	vanA	yes	2018	USA	North America
GCA_016394025.1	PRJNA475751	SAMN11285699	203	vanA	no	2018	USA	North America
GCA_016394045.1	PRJNA475751	SAMN11285698	17	vanA	yes	2018	USA	North America
GCA_016394085.1	PRJNA475751	SAMN11285697	1426	vanA	no	2018	USA	North America
GCA_016394125.1	PRJNA475751	SAMN11285696	375	vanA	no	2018	USA	North America
GCA_016394065.1	PRJNA475751	SAMN11285695	17	vanA	no	2018	USA	North America
GCA_016394135.1	PRJNA475751	SAMN11285694	203	vanA	no	2018	USA	North America
GCA_016394105.1	PRJNA475751	SAMN11285693	17	vanA	no	2018	USA	North America
GCA_016394165.1	PRJNA475751	SAMN11285692	772	vanA	no	2018	USA	North America
GCA_016394225.1	PRJNA475751	SAMN11285691	375	vanA	no	2018	USA	North America
GCA_016394185.1	PRJNA475751	SAMN11285690	1426	vanA	no	2018	USA	North America
GCA_016394245.1	PRJNA475751	SAMN11285689	412	vanA	no	2018	USA	North America
GCA_016394205.1	PRJNA475751	SAMN11285688	80	vanA	yes	2018	USA	North America
GCA_016394265.1	PRJNA475751	SAMN11285687	17	vanA	no	2018	USA	North America
GCA_016394305.1	PRJNA475751	SAMN11285686	736	vanA	yes	2018	USA	North America
GCA_016394285.1	PRJNA475751	SAMN11285685	80	vanA	yes	2018	USA	North America
GCA_016394345.1	PRJNA475751	SAMN11285684	1471	vanA	no	2018	USA	North America
GCA_016394365.1	PRJNA475751	SAMN11285682	203	vanA	no	2018	USA	North America
GCA_016394385.1	PRJNA475751	SAMN11285681	17	vanA	no	2018	USA	North America
GCA_016394425.1	PRJNA475751	SAMN11285680	17	vanA	no	2018	USA	North America
GCA_016394405.1	PRJNA475751	SAMN11285679	17	vanA	no	2018	USA	North America
GCA_016394465.1	PRJNA475751	SAMN11285678	1478	vanA	yes	2018	USA	North America
GCA_016394445.1	PRJNA475751	SAMN11285677	736	vanA	no	2018	USA	North America
GCA_016394485.1	PRJNA475751	SAMN11285676	412	vanA	no	2018	USA	North America
GCA_016394525.1	PRJNA475751	SAMN11285675	17	vanA	yes	2018	USA	North America
GCA_016394505.1	PRJNA475751	SAMN11285674	17	vanA	no	2018	USA	North America
GCA_016394545.1	PRJNA475751	SAMN11285673	736	vanA	no	2018	USA	North America
GCA_016394575.1	PRJNA475751	SAMN11285672	17	vanA	no	2018	USA	North America
GCA_016394565.1	PRJNA475751	SAMN11285671	1478	vanA	yes	2018	USA	North America
GCA_016394605.1	PRJNA475751	SAMN11285670	584	vanA	yes	2018	USA	North America
GCA_016394625.1	PRJNA475751	SAMN11285669	736	vanA	no	2018	USA	North America
GCA_016394645.1	PRJNA475751	SAMN11285668	Novel	vanA	no	2018	USA	North America
GCA_016394705.1	PRJNA475751	SAMN11285667	Novel	vanA	no	2018	USA	North America
GCA_016394665.1	PRJNA475751	SAMN11285666	17	vanA	no	2018	USA	North America
GCA_016394685.1	PRJNA475751	SAMN11285665	1523	vanA	no	2018	USA	North America
GCA_016394725.1	PRJNA475751	SAMN11285664	412	vanA	no	2018	USA	North America
GCA_016394785.1	PRJNA475751	SAMN11285663	17	vanA	no	2018	USA	North America
GCA_016394805.1	PRJNA475751	SAMN11285662	17	vanA	no	2018	USA	North America
GCA_016394745.1	PRJNA475751	SAMN11285661	1471	vanA	no	2018	USA	North America
GCA_016394765.1	PRJNA475751	SAMN11285660	17	vanA	no	2018	USA	North America
GCA_016394825.1	PRJNA475751	SAMN11285659	1478	vanA	yes	2018	USA	North America
GCA_016394845.1	PRJNA475751	SAMN11285658	17	vanA	no	2018	USA	North America
GCA_016394885.1	PRJNA475751	SAMN11285657	412	vanA	no	2018	USA	North America
GCA_016394865.1	PRJNA475751	SAMN11285656	736	vanA	no	2018	USA	North America
GCA_016394905.1	PRJNA475751	SAMN11285655	17	vanA	no	2018	USA	North America
GCA_016394925.1	PRJNA475751	SAMN11285654	80	vanA	yes	2018	USA	North America
GCA_016394945.1	PRJNA475751	SAMN11285653	17	vanA	yes	2018	USA	North America
GCA_015705255.1	PRJNA475751	SAMN11285652	1478	vanA	yes	2018	USA	North America
GCA_016394965.1	PRJNA475751	SAMN11285651	17	vanA	no	2018	USA	North America
GCA_016395005.1	PRJNA475751	SAMN11285650	17	vanA	no	2018	USA	North America
GCA_016394985.1	PRJNA475751	SAMN11285648	80	vanA	no	2018	USA	North America
GCA_016395045.1	PRJNA475751	SAMN11285647	17	vanA	no	2018	USA	North America
GCA_016395085.1	PRJNA475751	SAMN11285646	1471	vanA	no	2018	USA	North America
GCA_016395065.1	PRJNA475751	SAMN11285645	736	vanA	no	2018	USA	North America
GCA_016395105.1	PRJNA475751	SAMN11285644	2273	vanA	no	2018	USA	North America
GCA_016395145.1	PRJNA475751	SAMN11285643	Novel	vanA	no	2018	USA	North America
GCA_016395125.1	PRJNA475751	SAMN11285642	18	vanA	no	2018	USA	North America
GCA_016395185.1	PRJNA475751	SAMN11285640	17	vanA	no	2018	USA	North America
GCA_016395205.1	PRJNA475751	SAMN11285639	17	vanA	no	2018	USA	North America
GCA_016395245.1	PRJNA475751	SAMN11285638	736	vanA	no	2018	USA	North America
GCA_016395225.1	PRJNA475751	SAMN11285637	17	vanA	no	2018	USA	North America
GCA_016395265.1	PRJNA475751	SAMN11285636	17	vanA	no	2018	USA	North America
GCA_016391815.1	PRJNA475751	SAMN11285635	17	vanA	no	2018	USA	North America
GCA_016395285.1	PRJNA475751	SAMN11285634	17	vanA	yes	2018	USA	North America
GCA_016395305.1	PRJNA475751	SAMN11285633	17	vanA	no	2018	USA	North America
GCA_016391885.1	PRJNA475751	SAMN11285632	17	vanA	no	2018	USA	North America
GCA_016395345.1	PRJNA475751	SAMN11285631	17	vanA	no	2018	USA	North America
GCA_016395315.1	PRJNA475751	SAMN11285629	17	vanA	no	2018	USA	North America
GCA_016391945.1	PRJNA475751	SAMN11285628	17	vanA	no	2018	USA	North America
GCA_016391915.1	PRJNA475751	SAMN11285627	1478	vanA	yes	2018	USA	North America
GCA_016391985.1	PRJNA475751	SAMN11285624	80	vanA	yes	2018	USA	North America
GCA_016395365.1	PRJNA475751	SAMN11285623	17	vanA	no	2018	USA	North America
GCA_016395425.1	PRJNA475751	SAMN11285622	17	vanA	no	2018	USA	North America
GCA_016392025.1	PRJNA475751	SAMN11285621	17	vanA	yes	2018	USA	North America
GCA_016395445.1	PRJNA475751	SAMN11285620	736	vanA	no	2018	USA	North America
GCA_016392065.1	PRJNA475751	SAMN11285619	18	vanA	no	2018	USA	North America
GCA_016395405.1	PRJNA475751	SAMN11285618	664	vanA	no	2018	USA	North America
GCA_016395385.1	PRJNA475751	SAMN11285617	203	vanA	no	2018	USA	North America
GCA_016395465.1	PRJNA475751	SAMN11285616	612	vanA	no	2018	USA	North America
GCA_016395495.1	PRJNA475751	SAMN11285615	18	vanA	no	2018	USA	North America
GCA_016395485.1	PRJNA475751	SAMN11285614	736	vanA	no	2018	USA	North America
GCA_016395545.1	PRJNA475751	SAMN11285613	1471	vanA	no	2018	USA	North America
GCA_016395525.1	PRJNA475751	SAMN11285609	203	vanA	no	2018	USA	North America
GCA_016395605.1	PRJNA475751	SAMN11285608	736	vanA	no	2018	USA	North America
GCA_016395565.1	PRJNA475751	SAMN11285607	17	vanA	no	2018	USA	North America
GCA_016395585.1	PRJNA475751	SAMN11285606	18	vanA	no	2018	USA	North America
GCA_016395625.1	PRJNA475751	SAMN11285605	17	vanA	yes	2018	USA	North America
GCA_016395645.1	PRJNA475751	SAMN11285604	1471	vanA	no	2018	USA	North America
GCA_016392005.1	PRJNA475751	SAMN11285602	412	vanA	no	2018	USA	North America
GCA_016392045.1	PRJNA475751	SAMN11285601	2271	vanA	no	2018	USA	North America
GCA_016392085.1	PRJNA475751	SAMN11285599	1478	vanA	yes	2018	USA	North America
GCA_015400065.1	PRJNA514245	SAMN11285597	17	vanA	no	2018	USA	North America
GCA_016392125.1	PRJNA475751	SAMN11285596	412	vanA	no	2018	USA	North America
GCA_016392105.1	PRJNA475751	SAMN11285595	17	vanA	no	2018	USA	North America
GCA_016392165.1	PRJNA475751	SAMN11285594	736	vanA	no	2018	USA	North America
GCA_016392145.1	PRJNA475751	SAMN11285593	17	vanA	no	2018	USA	North America
GCA_016392185.1	PRJNA475751	SAMN11285592	412	vanA	no	2018	USA	North America
GCA_016392205.1	PRJNA475751	SAMN11285591	1471	vanA	no	2018	USA	North America
GCA_016392255.1	PRJNA475751	SAMN11285590	1478	vanA	yes	2018	USA	North America
GCA_016392305.1	PRJNA475751	SAMN11285589	17	vanA	no	2018	USA	North America
GCA_016392245.1	PRJNA475751	SAMN11285587	17	vanA	no	2018	USA	North America
GCA_016392225.1	PRJNA475751	SAMN11285586	17	vanA	no	2018	USA	North America
GCA_016392285.1	PRJNA475751	SAMN11285585	203	vanA	no	2018	USA	North America
GCA_016392375.1	PRJNA475751	SAMN11285584	17	vanA	no	2018	USA	North America
GCA_016392325.1	PRJNA475751	SAMN11285583	17	vanA	no	2018	USA	North America
GCA_016392395.1	PRJNA475751	SAMN11285582	203	vanA	no	2018	USA	North America
GCA_015705245.1	PRJNA475751	SAMN11285581	17	vanA	yes	2018	USA	North America
GCA_016392425.1	PRJNA475751	SAMN11285578	17	vanA	no	2018	USA	North America
GCA_016392505.1	PRJNA475751	SAMN11285577	584	vanA	no	2018	USA	North America
GCA_016392465.1	PRJNA475751	SAMN11285576	17	vanA	yes	2018	USA	North America
GCA_016392445.1	PRJNA475751	SAMN11285575	1471	vanA	no	2018	USA	North America
GCA_016392565.1	PRJNA475751	SAMN11285574	17	vanA	no	2018	USA	North America
GCA_016392485.1	PRJNA475751	SAMN11285573	1471	vanA	no	2018	USA	North America
GCA_016392525.1	PRJNA475751	SAMN11285572	1478	vanA	yes	2018	USA	North America
GCA_016392545.1	PRJNA475751	SAMN11285571	1478	vanA	yes	2018	USA	North America
GCA_016392645.1	PRJNA475751	SAMN11285570	18	vanA	no	2018	USA	North America
GCA_016392605.1	PRJNA475751	SAMN11285569	17	vanA	no	2018	USA	North America
GCA_016392665.1	PRJNA475751	SAMN11285568	736	vanA	no	2018	USA	North America
GCA_016392625.1	PRJNA475751	SAMN11285567	736	vanA	no	2018	USA	North America
GCA_016392585.1	PRJNA475751	SAMN11285565	80	vanA	no	2018	USA	North America
GCA_016392685.1	PRJNA475751	SAMN11285564	17	vanA	no	2018	USA	North America
GCA_016392705.1	PRJNA475751	SAMN11285563	17	vanA	no	2018	USA	North America
GCA_016395665.1	PRJNA475751	SAMN11285562	17	vanA	no	2018	USA	North America
GCA_016395725.1	PRJNA475751	SAMN11285561	203	vanA	no	2018	USA	North America
GCA_016395745.1	PRJNA475751	SAMN11285560	17	vanA	no	2018	USA	North America
GCA_016395765.1	PRJNA475751	SAMN11285559	17	vanA	yes	2018	USA	North America
GCA_016395785.1	PRJNA475751	SAMN11285558	1478	vanA	yes	2018	USA	North America
GCA_016395805.1	PRJNA475751	SAMN11285556	1471	vanA	no	2018	USA	North America
GCA_016395845.1	PRJNA475751	SAMN11285555	17	vanA	no	2018	USA	North America
GCA_016395865.1	PRJNA475751	SAMN11285554	18	vanA	no	2018	USA	North America
GCA_016395885.1	PRJNA475751	SAMN11285553	17	vanA	yes	2018	USA	North America
GCA_016395925.1	PRJNA475751	SAMN11285552	17	vanA	no	2018	USA	North America
GCA_016395945.1	PRJNA475751	SAMN11285551	203	vanA	no	2018	USA	North America
GCA_016395905.1	PRJNA475751	SAMN11285550	18	vanA	no	2018	USA	North America
GCA_016396025.1	PRJNA475751	SAMN11285549	1471	vanA	no	2018	USA	North America
GCA_016395965.1	PRJNA475751	SAMN11285548	18	vanA	no	2018	USA	North America
GCA_016395985.1	PRJNA475751	SAMN11285547	18	vanA	no	2018	USA	North America
GCA_016396005.1	PRJNA475751	SAMN11285546	17	vanA	no	2018	USA	North America
GCA_016396045.1	PRJNA475751	SAMN11285544	736	vanA	no	2018	USA	North America
GCA_016396125.1	PRJNA475751	SAMN11285543	17	vanA	yes	2018	USA	North America
GCA_016396065.1	PRJNA475751	SAMN11285541	18	vanA	no	2018	USA	North America
GCA_016396085.1	PRJNA475751	SAMN11285540	17	vanA	no	2018	USA	North America
GCA_016396105.1	PRJNA475751	SAMN11285539	17	vanA	no	2018	USA	North America
GCA_016396165.1	PRJNA475751	SAMN11285538	736	vanA	no	2018	USA	North America
GCA_016396205.1	PRJNA475751	SAMN11285537	18	vanA	no	2018	USA	North America
GCA_016396185.1	PRJNA475751	SAMN11285536	1478	vanA	yes	2018	USA	North America
GCA_016396245.1	PRJNA475751	SAMN11285535	17	vanA	no	2018	USA	North America
GCA_016396225.1	PRJNA475751	SAMN11285534	17	vanA	no	2018	USA	North America
GCA_016396265.1	PRJNA475751	SAMN11285533	664	vanA	yes	2018	USA	North America
GCA_016396305.1	PRJNA475751	SAMN11285532	17	vanA	no	2018	USA	North America
GCA_016396365.1	PRJNA475751	SAMN11285531	17	vanA	no	2018	USA	North America
GCA_016396345.1	PRJNA475751	SAMN11285530	18	vanA	no	2018	USA	North America
GCA_016396325.1	PRJNA475751	SAMN11285529	736	vanA	yes	2018	USA	North America
GCA_016396285.1	PRJNA475751	SAMN11285528	17	vanA	no	2018	USA	North America
GCA_016396385.1	PRJNA475751	SAMN11285527	17	vanA	no	2018	USA	North America
GCA_016396465.1	PRJNA475751	SAMN11285526	203	vanA	no	2018	USA	North America
GCA_016396405.1	PRJNA475751	SAMN11285524	17	vanA	no	2018	USA	North America
GCA_016396425.1	PRJNA475751	SAMN11285523	17	vanA	no	2018	USA	North America
GCA_016396545.1	PRJNA475751	SAMN11285522	203	vanA	no	2018	USA	North America
GCA_016396445.1	PRJNA475751	SAMN11285521	736	vanA	no	2018	USA	North America
GCA_016396485.1	PRJNA475751	SAMN11285520	17	vanA	no	2018	USA	North America
GCA_016396505.1	PRJNA475751	SAMN11285519	18	vanA	no	2018	USA	North America
GCA_016396565.1	PRJNA475751	SAMN11285518	17	vanA	no	2018	USA	North America
GCA_016396625.1	PRJNA475751	SAMN11285517	1471	vanA	no	2018	USA	North America
GCA_016396585.1	PRJNA475751	SAMN11285516	375	vanA	no	2018	USA	North America
GCA_016396525.1	PRJNA475751	SAMN11285515	736	vanA	no	2018	USA	North America
GCA_016396605.1	PRJNA475751	SAMN11285514	18	vanA	no	2018	USA	North America
GCA_016396645.1	PRJNA475751	SAMN11285513	736	vanA	no	2018	USA	North America
GCA_016396685.1	PRJNA475751	SAMN11285512	1471	vanA	no	2018	USA	North America
GCA_016396725.1	PRJNA475751	SAMN11285511	1471	vanA	yes	2018	USA	North America
GCA_016396665.1	PRJNA475751	SAMN11285510	736	vanA	no	2018	USA	North America
GCA_016396705.1	PRJNA475751	SAMN11285509	17	vanA	no	2018	USA	North America
GCA_016396765.1	PRJNA475751	SAMN11285508	1471	vanA	no	2018	USA	North America
GCA_016396745.1	PRJNA475751	SAMN11285507	736	vanA	no	2018	USA	North America
GCA_016396785.1	PRJNA475751	SAMN11285506	17	vanA	no	2018	USA	North America
GCA_016396825.1	PRJNA475751	SAMN11285505	17	vanA	no	2018	USA	North America
GCA_016396805.1	PRJNA475751	SAMN11285504	17	vanA	no	2018	USA	North America
GCA_015705235.1	PRJNA475751	SAMN11285503	736	vanA	no	2018	USA	North America
GCA_016396905.1	PRJNA475751	SAMN11285501	772	vanA	no	2018	USA	North America
GCA_016396855.1	PRJNA475751	SAMN11285500	17	vanA	no	2018	USA	North America
GCA_016396885.1	PRJNA475751	SAMN11285499	17	vanA	no	2018	USA	North America
GCA_016396925.1	PRJNA475751	SAMN11285498	203	vanA	no	2018	USA	North America
GCA_016396965.1	PRJNA475751	SAMN11285497	736	vanA	no	2018	USA	North America
GCA_016396945.1	PRJNA475751	SAMN11285496	80	vanA	yes	2018	USA	North America
GCA_016397005.1	PRJNA475751	SAMN11285495	80	vanA	yes	2018	USA	North America
GCA_016397045.1	PRJNA475751	SAMN11285494	736	vanA	no	2018	USA	North America
GCA_016396985.1	PRJNA475751	SAMN11285492	18	vanA	yes	2018	USA	North America
GCA_016397025.1	PRJNA475751	SAMN11285491	1471	vanA	yes	2018	USA	North America
GCA_016397105.1	PRJNA475751	SAMN11285490	736	vanA	no	2018	USA	North America
GCA_016397085.1	PRJNA475751	SAMN11285489	736	vanA	no	2018	USA	North America
GCA_016397065.1	PRJNA475751	SAMN11285488	18	vanA	yes	2018	USA	North America
GCA_016397125.1	PRJNA475751	SAMN11285487	1471	vanA	no	2018	USA	North America
GCA_016397145.1	PRJNA475751	SAMN11285486	203	vanA	no	2018	USA	North America
GCA_016397185.1	PRJNA475751	SAMN11285485	584	vanA	no	2018	USA	North America
GCA_016397205.1	PRJNA475751	SAMN11285484	736	vanA	no	2018	USA	North America
GCA_016397165.1	PRJNA475751	SAMN11285483	17	vanA	no	2018	USA	North America
GCA_016397245.1	PRJNA475751	SAMN11285482	1471	vanA	no	2018	USA	North America
GCA_016397225.1	PRJNA475751	SAMN11285481	203	vanA	no	2018	USA	North America
GCA_016397265.1	PRJNA475751	SAMN11285480	1471	vanA	no	2018	USA	North America
GCA_016397285.1	PRJNA475751	SAMN11285479	18	vanA	no	2018	USA	North America
GCA_016397325.1	PRJNA475751	SAMN11285478	412	vanA	no	2018	USA	North America
GCA_016397295.1	PRJNA475751	SAMN11285477	584	vanA	no	2018	USA	North America
GCA_016397365.1	PRJNA475751	SAMN11285476	203	vanA	no	2018	USA	North America
GCA_016397345.1	PRJNA475751	SAMN11285475	17	vanA	no	2018	USA	North America
GCA_016397405.1	PRJNA475751	SAMN11285474	1521	vanA	no	2018	USA	North America
GCA_016397425.1	PRJNA475751	SAMN11285473	1478	vanA	yes	2018	USA	North America
GCA_016397445.1	PRJNA475751	SAMN11285472	18	vanA	no	2018	USA	North America
GCA_016397385.1	PRJNA475751	SAMN11285471	736	vanA	no	2018	USA	North America
GCA_016397545.1	PRJNA475751	SAMN11285469	17	vanA	no	2018	USA	North America
GCA_016397485.1	PRJNA475751	SAMN11285468	17	vanA	no	2018	USA	North America
GCA_016397525.1	PRJNA475751	SAMN11285467	17	vanA	no	2018	USA	North America
GCA_016397505.1	PRJNA475751	SAMN11285466	17	vanA	no	2018	USA	North America
GCA_016397565.1	PRJNA475751	SAMN11285465	1471	vanA	no	2018	USA	North America
GCA_016397585.1	PRJNA475751	SAMN11285464	1471	vanA	no	2018	USA	North America
GCA_016397605.1	PRJNA475751	SAMN11285463	1471	vanA	no	2018	USA	North America
GCA_016397665.1	PRJNA475751	SAMN11285462	1471	vanA	no	2018	USA	North America
GCA_016397625.1	PRJNA475751	SAMN11285461	1471	vanA	no	2018	USA	North America
GCA_016397685.1	PRJNA475751	SAMN11285460	17	vanA	no	2018	USA	North America
GCA_016397705.1	PRJNA475751	SAMN11285459	17	vanA	no	2018	USA	North America
GCA_016397645.1	PRJNA475751	SAMN11285458	584	vanA	no	2018	USA	North America
GCA_016397745.1	PRJNA475751	SAMN11285457	17	vanA	no	2018	USA	North America
GCA_016397765.1	PRJNA475751	SAMN11285456	17	vanA	no	2018	USA	North America
GCA_016397725.1	PRJNA475751	SAMN11285455	736	vanA	no	2018	USA	North America
GCA_016397785.1	PRJNA475751	SAMN11285453	736	vanA	no	2018	USA	North America
GCA_016397835.1	PRJNA475751	SAMN11285452	736	vanA	no	2018	USA	North America
GCA_016397865.1	PRJNA475751	SAMN11285451	17	vanA	yes	2018	USA	North America
GCA_016397825.1	PRJNA475751	SAMN11285450	117	vanA	no	2018	USA	North America
GCA_016397805.1	PRJNA475751	SAMN11285449	736	vanA	no	2018	USA	North America
GCA_016397885.1	PRJNA475751	SAMN11285448	18	vanA	no	2018	USA	North America
GCA_016397905.1	PRJNA475751	SAMN11285447	1471	vanA	no	2018	USA	North America
GCA_016397985.1	PRJNA475751	SAMN11285446	17	vanA	no	2018	USA	North America
GCA_016397945.1	PRJNA475751	SAMN11285445	Novel	vanA	yes	2018	USA	North America
GCA_016397925.1	PRJNA475751	SAMN11285444	203	vanA	no	2018	USA	North America
GCA_016398005.1	PRJNA475751	SAMN11285442	584	vanA	yes	2018	USA	North America
GCA_016397965.1	PRJNA475751	SAMN11285441	412	vanA	no	2018	USA	North America
GCA_016398065.1	PRJNA475751	SAMN11285438	736	vanA	no	2018	USA	North America
GCA_016398025.1	PRJNA475751	SAMN11285436	1471	vanA	no	2018	USA	North America
GCA_016398045.1	PRJNA475751	SAMN11285434	17	vanA	no	2018	USA	North America
GCA_016398125.1	PRJNA475751	SAMN11285433	736	vanA	no	2018	USA	North America
GCA_016398085.1	PRJNA475751	SAMN11285432	17	vanA	no	2018	USA	North America
GCA_016398165.1	PRJNA475751	SAMN11285429	203	vanA	no	2018	USA	North America
GCA_016398145.1	PRJNA475751	SAMN11285428	17	vanA	no	2018	USA	North America
GCA_016398185.1	PRJNA475751	SAMN11285427	203	vanA	no	2018	USA	North America
GCA_016398205.1	PRJNA475751	SAMN11285426	17	vanA	no	2018	USA	North America
GCA_016398225.1	PRJNA475751	SAMN11285424	17	vanA	no	2018	USA	North America
GCA_016398245.1	PRJNA475751	SAMN11285421	736	vanA	no	2018	USA	North America
GCA_016398305.1	PRJNA475751	SAMN11285420	17	vanA	no	2018	USA	North America
GCA_016398325.1	PRJNA475751	SAMN11285419	18	vanA	no	2018	USA	North America
GCA_016398285.1	PRJNA475751	SAMN11285418	17	vanA	no	2018	USA	North America
GCA_016398345.1	PRJNA475751	SAMN11285417	2273	vanA	no	2018	USA	North America
GCA_016398405.1	PRJNA475751	SAMN11285416	736	vanA	no	2018	USA	North America
GCA_016398365.1	PRJNA475751	SAMN11285415	17	vanA	yes	2018	USA	North America
GCA_016398425.1	PRJNA475751	SAMN11285414	18	vanA	yes	2018	USA	North America
GCA_016398385.1	PRJNA475751	SAMN11285413	412	vanA	no	2018	USA	North America
GCA_016398485.1	PRJNA475751	SAMN11285412	412	vanA	no	2018	USA	North America
GCA_016398505.1	PRJNA475751	SAMN11285411	1471	vanA	no	2018	USA	North America
GCA_016398455.1	PRJNA475751	SAMN11285408	17	vanA	yes	2018	USA	North America
GCA_016398545.1	PRJNA475751	SAMN11285407	17	vanA	no	2018	USA	North America
GCA_016398585.1	PRJNA475751	SAMN11285406	80	vanA	no	2018	USA	North America
GCA_016398525.1	PRJNA475751	SAMN11285405	1471	vanA	no	2018	USA	North America
GCA_016398605.1	PRJNA475751	SAMN11285404	736	vanA	no	2018	USA	North America
GCA_016398565.1	PRJNA475751	SAMN11285403	203	vanA	no	2018	USA	North America
GCA_016398625.1	PRJNA475751	SAMN11285402	80	vanA	no	2018	USA	North America
GCA_016398685.1	PRJNA475751	SAMN11285401	203	vanA	no	2018	USA	North America
GCA_016398645.1	PRJNA475751	SAMN11285400	1471	vanA	no	2018	USA	North America
GCA_016398725.1	PRJNA475751	SAMN11285399	17	vanA	no	2018	USA	North America
GCA_016398665.1	PRJNA475751	SAMN11285396	17	vanA	yes	2018	USA	North America
GCA_016398765.1	PRJNA475751	SAMN11285395	18	vanA	no	2018	USA	North America
GCA_016398745.1	PRJNA475751	SAMN11285394	780	vanA	no	2018	USA	North America
GCA_016398705.1	PRJNA475751	SAMN11285393	1471	vanA	no	2018	USA	North America
GCA_016398805.1	PRJNA475751	SAMN11285392	17	vanA	no	2018	USA	North America
GCA_016398865.1	PRJNA475751	SAMN11285391	1471	vanA	no	2018	USA	North America
GCA_016398785.1	PRJNA475751	SAMN11285390	17	vanA	no	2018	USA	North America
GCA_016398825.1	PRJNA475751	SAMN11285389	17	vanA	no	2018	USA	North America
GCA_016398905.1	PRJNA475751	SAMN11285387	17	vanA	no	2018	USA	North America
GCA_016398885.1	PRJNA475751	SAMN11285386	17	vanA	yes	2018	USA	North America
GCA_016398945.1	PRJNA475751	SAMN11285385	17	vanA	no	2018	USA	North America
GCA_016398925.1	PRJNA475751	SAMN11285384	736	vanA	no	2018	USA	North America
GCA_016399005.1	PRJNA475751	SAMN11285383	17	vanA	yes	2018	USA	North America
GCA_016398965.1	PRJNA475751	SAMN11285382	17	vanA	yes	2018	USA	North America
GCA_016399025.1	PRJNA475751	SAMN11285381	736	vanA	no	2018	USA	North America
GCA_016398985.1	PRJNA475751	SAMN11285380	17	vanA	yes	2018	USA	North America
GCA_016399045.1	PRJNA475751	SAMN11285379	203	vanA	no	2018	USA	North America
GCA_016399125.1	PRJNA475751	SAMN11285378	1471	vanA	no	2018	USA	North America
GCA_016399085.1	PRJNA475751	SAMN11285377	17	vanA	no	2018	USA	North America
GCA_016399065.1	PRJNA475751	SAMN11285376	17	vanA	no	2018	USA	North America
GCA_016399105.1	PRJNA475751	SAMN11285375	17	vanA	no	2018	USA	North America
GCA_016399205.1	PRJNA475751	SAMN11285374	1471	vanA	no	2018	USA	North America
GCA_016399175.1	PRJNA475751	SAMN11285373	1471	vanA	no	2018	USA	North America
GCA_016399145.1	PRJNA475751	SAMN11285372	203	vanA	no	2018	USA	North America
GCA_016399245.1	PRJNA475751	SAMN11285371	17	vanA	no	2018	USA	North America
GCA_016399225.1	PRJNA475751	SAMN11285370	17	vanA	no	2018	USA	North America
GCA_016399285.1	PRJNA475751	SAMN11285368	584	vanA	no	2018	USA	North America
GCA_016399265.1	PRJNA475751	SAMN11285367	17	vanA	no	2018	USA	North America
GCA_015705315.1	PRJNA475751	SAMN11285366	17	vanA	no	2018	USA	North America
GCA_016399305.1	PRJNA475751	SAMN11285365	17	vanA	no	2018	USA	North America
GCA_016399345.1	PRJNA475751	SAMN11285364	1471	vanA	no	2018	USA	North America
GCA_016399325.1	PRJNA475751	SAMN11285361	17	vanA	no	2018	USA	North America
GCA_016399425.1	PRJNA475751	SAMN11285360	375	vanA	no	2018	USA	North America
GCA_016399385.1	PRJNA475751	SAMN11285359	736	vanA	no	2018	USA	North America
GCA_016399445.1	PRJNA475751	SAMN11285358	17	vanA	no	2018	USA	North America
GCA_016399405.1	PRJNA475751	SAMN11285357	18	vanA	no	2018	USA	North America
GCA_016399485.1	PRJNA475751	SAMN11285356	17	vanA	no	2018	USA	North America
GCA_016399465.1	PRJNA475751	SAMN11285355	584	vanA	no	2018	USA	North America
GCA_016399545.1	PRJNA475751	SAMN11285353	17	vanA	yes	2018	USA	North America
GCA_016399525.1	PRJNA475751	SAMN11285351	17	vanA	no	2018	USA	North America
GCA_016399565.1	PRJNA475751	SAMN11285350	17	vanA	yes	2018	USA	North America
GCA_016399505.1	PRJNA475751	SAMN11285349	584	vanA	no	2018	USA	North America
GCA_016399585.1	PRJNA475751	SAMN11285348	203	vanA	no	2018	USA	North America
GCA_016399605.1	PRJNA475751	SAMN11285347	17	vanA	no	2018	USA	North America
GCA_016399625.1	PRJNA475751	SAMN11285346	203	vanA	no	2018	USA	North America
GCA_016399645.1	PRJNA475751	SAMN11285344	17	vanA	no	2018	USA	North America
GCA_016399665.1	PRJNA475751	SAMN11285343	17	vanA	no	2018	USA	North America
GCA_016399685.1	PRJNA475751	SAMN11285342	736	vanA	no	2018	USA	North America
GCA_016399725.1	PRJNA475751	SAMN11285341	1471	vanA	no	2018	USA	North America
GCA_016399705.1	PRJNA475751	SAMN11285339	1471	vanA	no	2018	USA	North America
GCA_016399765.1	PRJNA475751	SAMN11285338	17	vanA	no	2018	USA	North America
GCA_016399745.1	PRJNA475751	SAMN11285336	664	vanA	no	2018	USA	North America
GCA_016399785.1	PRJNA475751	SAMN11285335	203	vanA	no	2018	USA	North America
GCA_016399805.1	PRJNA475751	SAMN11285334	18	vanA	no	2018	USA	North America
GCA_016399845.1	PRJNA475751	SAMN11285333	Novel	vanA	yes	2018	USA	North America
GCA_016399865.1	PRJNA475751	SAMN11285332	17	vanA	no	2018	USA	North America
GCA_016392725.1	PRJNA475751	SAMN11285331	17	vanA	yes	2018	USA	North America
GCA_016399825.1	PRJNA475751	SAMN11285330	736	vanA	no	2018	USA	North America
GCA_016526985.1	PRJNA475751	SAMN11285329	1522	vanA	no	2018	USA	North America
GCA_016530895.1	PRJNA475751	SAMN11285328	17	vanA	yes	2018	USA	North America
GCA_016526975.1	PRJNA475751	SAMN11285327	203	vanA	no	2018	USA	North America
GCA_016530875.1	PRJNA475751	SAMN11285326	17	vanA	no	2018	USA	North America
GCA_016527105.1	PRJNA475751	SAMN11285325	736	vanA	no	2018	USA	North America
GCA_016531005.1	PRJNA475751	SAMN11285323	412	vanA	no	2018	USA	North America
GCA_016530985.1	PRJNA475751	SAMN11285322	203	vanA	no	2018	USA	North America
GCA_016530945.1	PRJNA475751	SAMN11285321	17	vanA	no	2018	USA	North America
GCA_016531045.1	PRJNA475751	SAMN11285320	1471	vanA	no	2018	USA	North America
GCA_016530965.1	PRJNA475751	SAMN11285319	17	vanA	no	2018	USA	North America
GCA_016531065.1	PRJNA475751	SAMN11285318	736	vanA	no	2018	USA	North America
GCA_016531015.1	PRJNA475751	SAMN11285317	17	vanA	no	2018	USA	North America
GCA_016531165.1	PRJNA475751	SAMN11285316	17	vanA	no	2018	USA	North America
GCA_016531095.1	PRJNA475751	SAMN11285315	736	vanA	no	2018	USA	North America
GCA_016531105.1	PRJNA475751	SAMN11285314	1521	vanA	no	2018	USA	North America
GCA_016531115.1	PRJNA475751	SAMN11285313	584	vanA	no	2018	USA	North America
GCA_016531085.1	PRJNA475751	SAMN11285312	736	vanA	no	2018	USA	North America
GCA_016531285.1	PRJNA475751	SAMN11285311	412	vanA	no	2018	USA	North America
GCA_016531185.1	PRJNA475751	SAMN11285310	18	vanA	no	2018	USA	North America
GCA_016531205.1	PRJNA475751	SAMN11285309	Novel	vanA	no	2018	USA	North America
GCA_016531225.1	PRJNA475751	SAMN11285308	736	vanA	no	2018	USA	North America
GCA_016531275.1	PRJNA475751	SAMN11285307	17	vanA	no	2018	USA	North America
GCA_016531265.1	PRJNA475751	SAMN11285306	17	vanA	no	2018	USA	North America
GCA_016531365.1	PRJNA475751	SAMN11285305	203	vanA	no	2017	USA	North America
GCA_016531475.1	PRJNA475751	SAMN11285304	736	vanA	no	2017	USA	North America
GCA_016531465.1	PRJNA475751	SAMN11285303	2271	vanA	no	2017	USA	North America
GCA_016531585.1	PRJNA475751	SAMN11285301	17	vanA	no	2017	USA	North America
GCA_016531545.1	PRJNA475751	SAMN11285300	17	vanA	no	2017	USA	North America
GCA_016531575.1	PRJNA475751	SAMN11285298	1471	vanA	no	2017	USA	North America
GCA_016531645.1	PRJNA475751	SAMN11285296	18	vanA	no	2017	USA	North America
GCA_015401725.1	PRJNA514245	SAMN10983765	280	vanA	no	2018	USA	North America
GCA_015401805.1	PRJNA514245	SAMN10983764	280	vanA	no	2017	USA	North America
GCA_015400485.1	PRJNA514245	SAMN10983763	280	vanA	no	2017	USA	North America
GCA_015402145.1	PRJNA514245	SAMN10983762	280	vanA	no	2017	USA	North America
GCA_015401545.1	PRJNA514245	SAMN10983761	280	vanA	no	2017	USA	North America
GCA_015401445.1	PRJNA514245	SAMN10983759	280	vanA	no	2017	USA	North America
GCA_015400865.1	PRJNA514245	SAMN10983758	280	vanA	no	2017	USA	North America
GCA_015400945.1	PRJNA514245	SAMN10983757	280	vanA	no	2017	USA	North America
GCA_015400525.1	PRJNA514245	SAMN10983756	280	vanA	no	2017	USA	North America
GCA_015401505.1	PRJNA514245	SAMN10983755	280	vanA	no	2017	USA	North America
GCA_015401665.1	PRJNA514245	SAMN10983754	280	vanA	no	2017	USA	North America
GCA_015400705.1	PRJNA514245	SAMN10983753	280	vanA	no	2017	USA	North America
GCA_015402085.1	PRJNA514245	SAMN10983752	280	vanA	no	2017	USA	North America
GCA_015401905.1	PRJNA514245	SAMN10983751	280	vanA	no	2017	USA	North America
GCA_015401945.1	PRJNA514245	SAMN10983750	280	vanA	no	2017	USA	North America
GCA_015401705.1	PRJNA514245	SAMN10983749	280	vanA	no	2017	USA	North America
GCA_015401825.1	PRJNA514245	SAMN10983748	280	vanA	no	2017	USA	North America
GCA_015401785.1	PRJNA514245	SAMN10983747	280	vanA	no	2017	USA	North America
GCA_015401865.1	PRJNA514245	SAMN10983746	280	vanA	no	2017	USA	North America
GCA_015400745.1	PRJNA514245	SAMN10983742	280	vanA	no	2017	USA	North America
GCA_015400545.1	PRJNA514245	SAMN10983741	280	vanA	no	2017	USA	North America
GCA_015402315.1	PRJNA514245	SAMN10983737	280	vanA	no	2017	USA	North America
GCA_015400605.1	PRJNA514245	SAMN10983736	280	vanA	no	2017	USA	North America
GCA_015400805.1	PRJNA514245	SAMN10983735	280	vanA	no	2017	USA	North America
GCA_015400795.1	PRJNA514245	SAMN10983734	280	vanA	no	2017	USA	North America
GCA_015401765.1	PRJNA514245	SAMN10983733	280	vanA	no	2017	USA	North America
GCA_015401845.1	PRJNA514245	SAMN10983732	280	vanA	no	2017	USA	North America
GCA_015401585.1	PRJNA514245	SAMN10983731	280	vanA	no	2017	USA	North America
GCA_015401365.1	PRJNA514245	SAMN10983730	280	vanA	no	2017	USA	North America
GCA_015401605.1	PRJNA514245	SAMN10983729	280	vanA	no	2017	USA	North America
GCA_015401565.1	PRJNA514245	SAMN10983728	280	vanA	no	2017	USA	North America
GCA_015401645.1	PRJNA514245	SAMN10983726	280	vanA	no	2017	USA	North America
GCA_015402565.1	PRJNA514245	SAMN10983719	280	vanA	no	2018	USA	North America
GCA_004299865.1	PRJNA520878	SAMN10869120	736	vanA	yes	2018	USA	North America
GCA_004300105.1	PRJNA520878	SAMN10869119	80	vanA	yes	2018	USA	North America
GCA_004299925.1	PRJNA520878	SAMN10869117	203	vanA	no	2018	USA	North America
GCA_004300345.1	PRJNA520878	SAMN10869116	80	vanA	yes	2018	USA	North America
GCA_004300625.1	PRJNA520878	SAMN10869115	412	vanA	yes	2018	USA	North America
GCA_004300445.1	PRJNA520878	SAMN10869114	280	vanA	no	2018	USA	North America
GCA_004299905.1	PRJNA520878	SAMN10869113	736	vanA	no	2018	USA	North America
GCA_004299885.1	PRJNA520878	SAMN10869112	736	vanA	yes	2018	USA	North America
GCA_004300505.1	PRJNA520878	SAMN10869111	80	vanA	yes	2018	USA	North America
GCA_004300115.1	PRJNA520878	SAMN10869110	203	vanA	yes	2018	USA	North America
GCA_004300535.1	PRJNA520878	SAMN10869109	203	vanA	no	2018	USA	North America
GCA_004300525.1	PRJNA520878	SAMN10869108	2276	vanA	yes	2018	USA	North America
GCA_004299995.1	PRJNA520878	SAMN10869107	203	vanA	no	2018	USA	North America
GCA_004300065.1	PRJNA520878	SAMN10869106	992	vanA	yes	2018	USA	North America
GCA_004300435.1	PRJNA520878	SAMN10869105	80	vanA	yes	2018	USA	North America
GCA_004300185.1	PRJNA520878	SAMN10869104	80	vanA	yes	2018	USA	North America
GCA_004300005.1	PRJNA520878	SAMN10869103	80	vanA	yes	2018	USA	North America
GCA_004300165.1	PRJNA520878	SAMN10869102	80	vanA	yes	2018	USA	North America
GCA_004299965.1	PRJNA520878	SAMN10869100	203	vanA	yes	2018	USA	North America
GCA_004300425.1	PRJNA520878	SAMN10869099	1478	vanA	yes	2018	USA	North America
GCA_004300395.1	PRJNA520878	SAMN10869098	1478	vanA	yes	2018	USA	North America
GCA_004300355.1	PRJNA520878	SAMN10869096	736	vanA	no	2018	USA	North America
GCA_004299875.1	PRJNA520878	SAMN10869095	736	vanA	no	2018	USA	North America
GCA_004300375.1	PRJNA520878	SAMN10869093	448	vanA	yes	2018	USA	North America
GCA_004300315.1	PRJNA520878	SAMN10869089	412	vanA	no	2018	USA	North America
GCA_004300285.1	PRJNA520878	SAMN10869088	80	vanA	no	2018	USA	North America
GCA_004300605.1	PRJNA520878	SAMN10869087	80	vanA	no	2018	USA	North America
GCA_004300555.1	PRJNA520878	SAMN10869086	80	vanA	no	2018	USA	North America
GCA_004300125.1	PRJNA520878	SAMN10869085	80	vanA	no	2018	USA	North America
GCA_004300465.1	PRJNA520878	SAMN10869084	80	vanA	no	2018	USA	North America
GCA_004300075.1	PRJNA520878	SAMN10869083	80	vanA	no	2018	USA	North America
GCA_004300175.1	PRJNA520878	SAMN10869082	80	vanA	no	2018	USA	North America
GCA_004300775.1	PRJNA520878	SAMN10869081	80	vanA	no	2018	USA	North America
GCA_004300635.1	PRJNA520878	SAMN10869080	80	vanA	no	2018	USA	North America
GCA_004300715.1	PRJNA520878	SAMN10869079	80	vanA	no	2018	USA	North America
GCA_004300655.1	PRJNA520878	SAMN10869078	80	vanA	no	2018	USA	North America
GCA_004300805.1	PRJNA520878	SAMN10869077	80	vanA	no	2018	USA	North America
GCA_004300645.1	PRJNA520878	SAMN10869076	80	vanA	no	2018	USA	North America
GCA_004300705.1	PRJNA520878	SAMN10869075	80	vanA	no	2018	USA	North America
GCA_004300725.1	PRJNA520878	SAMN10869074	80	vanA	no	2018	USA	North America
GCA_004300755.1	PRJNA520878	SAMN10869073	80	vanA	no	2018	USA	North America
GCA_005886735.1	PRJNA518133	SAMN10863493	80	vanA	no	2018	USA	North America
GCA_005886715.1	PRJNA518133	SAMN10863492	80	vanA	no	2018	USA	North America
GCA_005886655.1	PRJNA518133	SAMN10863491	80	vanA	no	2018	USA	North America
GCA_005886545.1	PRJNA518133	SAMN10863479	80	vanA	no	2018	USA	North America
GCA_004151895.1	PRJNA517335	SAMN10823987	18	vanA	no	2018	USA	North America
GCA_004152405.1	PRJNA517335	SAMN10823986	18	vanA	no	2018	USA	North America
GCA_004151965.1	PRJNA517335	SAMN10823985	736	vanA	yes	2018	USA	North America
GCA_004151975.1	PRJNA517335	SAMN10823984	736	vanA	yes	2018	USA	North America
GCA_004151985.1	PRJNA517335	SAMN10823983	2336	vanA	no	2018	USA	North America
GCA_004151995.1	PRJNA517335	SAMN10823982	736	vanA	no	2018	USA	North America
GCA_004152465.1	PRJNA517335	SAMN10823980	Novel	vanA	yes	2018	USA	North America
GCA_004152075.1	PRJNA517335	SAMN10823979	18	vanA	no	2018	USA	North America
GCA_004152065.1	PRJNA517335	SAMN10823978	736	vanA	no	2018	USA	North America
GCA_004152475.1	PRJNA517335	SAMN10823977	2181	vanA	yes	2018	USA	North America
GCA_004152105.1	PRJNA517335	SAMN10823975	736	vanA	no	2018	USA	North America
GCA_004152485.1	PRJNA517335	SAMN10823974	18	vanA	no	2018	USA	North America
GCA_004152135.1	PRJNA517335	SAMN10823973	1478	vanA	yes	2018	USA	North America
GCA_004152165.1	PRJNA517335	SAMN10823972	1478	vanA	yes	2018	USA	North America
GCA_004152515.1	PRJNA517335	SAMN10823971	1478	vanA	yes	2018	USA	North America
GCA_004152505.1	PRJNA517335	SAMN10823970	78	vanA	yes	2018	USA	North America
GCA_004152175.1	PRJNA517335	SAMN10823969	736	vanA	no	2018	USA	North America
GCA_004152565.1	PRJNA517335	SAMN10823967	772	vanA	no	2018	USA	North America
GCA_004152205.1	PRJNA517335	SAMN10823966	78	vanA	yes	2018	USA	North America
GCA_004152225.1	PRJNA517335	SAMN10823965	412	vanA	no	2018	USA	North America
GCA_004152275.1	PRJNA517335	SAMN10823964	1478	vanA	yes	2018	USA	North America
GCA_004152585.1	PRJNA517335	SAMN10823961	18	vanA	no	2018	USA	North America
GCA_004152605.1	PRJNA517335	SAMN10823958	412	vanA	no	2018	USA	North America
GCA_015706125.1	PRJNA475751	SAMN10437542	17	vanA	no	2018	USA	North America
GCA_016532325.1	PRJNA475751	SAMN10437541	17	vanA	no	2018	USA	North America
GCA_016533285.1	PRJNA475751	SAMN10437540	1471	vanA	no	2018	USA	North America
GCA_016533315.1	PRJNA475751	SAMN10437539	736	vanA	no	2018	USA	North America
GCA_016533305.1	PRJNA475751	SAMN10437538	736	vanA	no	2018	USA	North America
GCA_015706345.1	PRJNA475751	SAMN10437536	412	vanA	no	2018	USA	North America
GCA_015706355.1	PRJNA475751	SAMN10437535	736	vanA	no	2018	USA	North America
GCA_015706335.1	PRJNA475751	SAMN10437533	17	vanA	no	2018	USA	North America
GCA_015706395.1	PRJNA475751	SAMN10437532	17	vanA	no	2018	USA	North America
GCA_015706415.1	PRJNA475751	SAMN10437531	736	vanA	no	2018	USA	North America
GCA_015706435.1	PRJNA475751	SAMN10437530	412	vanA	no	2018	USA	North America
GCA_015706455.1	PRJNA475751	SAMN10437529	17	vanA	no	2018	USA	North America
GCA_015706445.1	PRJNA475751	SAMN10437528	1471	vanA	no	2018	USA	North America
GCA_015706495.1	PRJNA475751	SAMN10437527	17	vanA	no	2018	USA	North America
GCA_015706515.1	PRJNA475751	SAMN10437526	584	vanA	no	2018	USA	North America
GCA_015706535.1	PRJNA475751	SAMN10437525	17	vanA	no	2018	USA	North America
GCA_016533275.1	PRJNA475751	SAMN10437524	17	vanA	no	2018	USA	North America
GCA_015706555.1	PRJNA475751	SAMN10437523	17	vanA	no	2018	USA	North America
GCA_015767965.1	PRJNA475751	SAMN10437522	18	vanA	no	2018	USA	North America
GCA_015767975.1	PRJNA475751	SAMN10437521	117	vanA	yes	2018	USA	North America
GCA_015767995.1	PRJNA475751	SAMN10437520	1471	vanA	no	2018	USA	North America
GCA_015767955.1	PRJNA475751	SAMN10437519	203	vanA	no	2018	USA	North America
GCA_015768085.1	PRJNA475751	SAMN10437518	18	vanA	yes	2018	USA	North America
GCA_015768055.1	PRJNA475751	SAMN10437517	203	vanA	no	2018	USA	North America
GCA_015767985.1	PRJNA475751	SAMN10437516	730	vanA	no	2018	USA	North America
GCA_016531295.1	PRJNA475751	SAMN10437515	18	vanA	no	2018	USA	North America
GCA_015768065.1	PRJNA475751	SAMN10437512	17	vanA	no	2018	USA	North America
GCA_015768105.1	PRJNA475751	SAMN10437511	17	vanA	no	2018	USA	North America
GCA_015768125.1	PRJNA475751	SAMN10437510	17	vanA	no	2018	USA	North America
GCA_015768165.1	PRJNA475751	SAMN10437509	736	vanA	no	2018	USA	North America
GCA_015768175.1	PRJNA475751	SAMN10437508	736	vanA	no	2018	USA	North America
GCA_016531245.1	PRJNA475751	SAMN10437506	375	vanA	no	2018	USA	North America
GCA_015768155.1	PRJNA475751	SAMN10437504	203	vanA	no	2018	USA	North America
GCA_015768185.1	PRJNA475751	SAMN10437503	17	vanA	no	2018	USA	North America
GCA_015768225.1	PRJNA475751	SAMN10437502	17	vanA	no	2018	USA	North America
GCA_015768265.1	PRJNA475751	SAMN10437501	203	vanA	no	2018	USA	North America
GCA_015768255.1	PRJNA475751	SAMN10437500	736	vanA	no	2018	USA	North America
GCA_015768285.1	PRJNA475751	SAMN10437498	1471	vanA	no	2018	USA	North America
GCA_015768335.1	PRJNA475751	SAMN10437497	203	vanA	no	2018	USA	North America
GCA_015768305.1	PRJNA475751	SAMN10437496	17	vanA	no	2018	USA	North America
GCA_015768365.1	PRJNA475751	SAMN10437495	18	vanA	no	2018	USA	North America
GCA_015768355.1	PRJNA475751	SAMN10437494	17	vanA	no	2018	USA	North America
GCA_015768375.1	PRJNA475751	SAMN10437493	17	vanA	no	2018	USA	North America
GCA_015768415.1	PRJNA475751	SAMN10437492	17	vanA	no	2018	USA	North America
GCA_015768425.1	PRJNA475751	SAMN10437491	736	vanA	no	2018	USA	North America
GCA_015768455.1	PRJNA475751	SAMN10437490	17	vanA	yes	2018	USA	North America
GCA_015768475.1	PRJNA475751	SAMN10437489	17	vanA	yes	2018	USA	North America
GCA_015768485.1	PRJNA475751	SAMN10437488	412	vanA	no	2018	USA	North America
GCA_015768495.1	PRJNA475751	SAMN10437487	1471	vanA	yes	2018	USA	North America
GCA_015768535.1	PRJNA475751	SAMN10437486	17	vanA	no	2018	USA	North America
GCA_015768555.1	PRJNA475751	SAMN10437484	736	vanA	yes	2018	USA	North America
GCA_015768585.1	PRJNA475751	SAMN10437483	736	vanA	no	2018	USA	North America
GCA_015768605.1	PRJNA475751	SAMN10437482	780	vanA	no	2018	USA	North America
GCA_015768575.1	PRJNA475751	SAMN10437481	736	vanA	no	2018	USA	North America
GCA_015768625.1	PRJNA475751	SAMN10437479	736	vanA	no	2018	USA	North America
GCA_015768655.1	PRJNA475751	SAMN10437478	1471	vanA	no	2018	USA	North America
GCA_015768675.1	PRJNA475751	SAMN10437477	412	vanA	no	2018	USA	North America
GCA_015768695.1	PRJNA475751	SAMN10437476	736	vanA	no	2018	USA	North America
GCA_015768725.1	PRJNA475751	SAMN10437475	1471	vanA	no	2018	USA	North America
GCA_015768755.1	PRJNA475751	SAMN10437474	17	vanA	no	2018	USA	North America
GCA_015768715.1	PRJNA475751	SAMN10437473	Novel	vanA	no	2018	USA	North America
GCA_015768775.1	PRJNA475751	SAMN10437472	17	vanA	no	2018	USA	North America
GCA_015768815.1	PRJNA475751	SAMN10437470	18	vanA	no	2018	USA	North America
GCA_015768785.1	PRJNA475751	SAMN10437469	736	vanA	no	2018	USA	North America
GCA_015768835.1	PRJNA475751	SAMN10437468	17	vanA	no	2018	USA	North America
GCA_015768845.1	PRJNA475751	SAMN10437467	17	vanA	no	2018	USA	North America
GCA_015768905.1	PRJNA475751	SAMN10437465	17	vanA	no	2018	USA	North America
GCA_015768915.1	PRJNA475751	SAMN10437464	584	vanA	yes	2018	USA	North America
GCA_015768875.1	PRJNA475751	SAMN10437463	375	vanA	no	2018	USA	North America
GCA_015768895.1	PRJNA475751	SAMN10437462	730	vanA	no	2018	USA	North America
GCA_015768945.1	PRJNA475751	SAMN10437461	736	vanA	no	2018	USA	North America
GCA_015768975.1	PRJNA475751	SAMN10437460	736	vanA	no	2018	USA	North America
GCA_015768985.1	PRJNA475751	SAMN10437459	17	vanA	no	2018	USA	North America
GCA_015769035.1	PRJNA475751	SAMN10437458	17	vanA	no	2018	USA	North America
GCA_015769005.1	PRJNA475751	SAMN10437457	18	vanA	no	2018	USA	North America
GCA_015769025.1	PRJNA475751	SAMN10437456	80	vanA	yes	2018	USA	North America
GCA_015769095.1	PRJNA475751	SAMN10437454	17	vanA	no	2018	USA	North America
GCA_015769075.1	PRJNA475751	SAMN10437452	17	vanA	no	2018	USA	North America
GCA_015769115.1	PRJNA475751	SAMN10437451	17	vanA	no	2018	USA	North America
GCA_015769105.1	PRJNA475751	SAMN10437450	17	vanA	no	2018	USA	North America
GCA_015769155.1	PRJNA475751	SAMN10437449	17	vanA	no	2018	USA	North America
GCA_015769175.1	PRJNA475751	SAMN10437448	203	vanA	no	2018	USA	North America
GCA_015769215.1	PRJNA475751	SAMN10437447	2270	vanA	no	2018	USA	North America
GCA_015769225.1	PRJNA475751	SAMN10437446	17	vanA	no	2018	USA	North America
GCA_015769195.1	PRJNA475751	SAMN10437445	17	vanA	no	2018	USA	North America
GCA_015769235.1	PRJNA475751	SAMN10437444	412	vanA	no	2018	USA	North America
GCA_015769275.1	PRJNA475751	SAMN10437443	17	vanA	no	2018	USA	North America
GCA_015769295.1	PRJNA475751	SAMN10437442	17	vanA	no	2018	USA	North America
GCA_015769315.1	PRJNA475751	SAMN10437441	736	vanA	no	2018	USA	North America
GCA_015769325.1	PRJNA475751	SAMN10437440	736	vanA	no	2018	USA	North America
GCA_015769335.1	PRJNA475751	SAMN10437439	17	vanA	no	2018	USA	North America
GCA_015769375.1	PRJNA475751	SAMN10437438	736	vanA	no	2018	USA	North America
GCA_015769395.1	PRJNA475751	SAMN10437437	80	vanA	yes	2018	USA	North America
GCA_015769415.1	PRJNA475751	SAMN10437436	Novel	vanA	no	2018	USA	North America
GCA_015769435.1	PRJNA475751	SAMN10437435	17	vanA	no	2018	USA	North America
GCA_015769465.1	PRJNA475751	SAMN10437434	17	vanA	no	2018	USA	North America
GCA_015769455.1	PRJNA475751	SAMN10437433	736	vanA	no	2018	USA	North America
GCA_015769495.1	PRJNA475751	SAMN10437432	17	vanA	no	2018	USA	North America
GCA_015769515.1	PRJNA475751	SAMN10437431	736	vanA	no	2018	USA	North America
GCA_015769535.1	PRJNA475751	SAMN10437430	18	vanA	no	2018	USA	North America
GCA_015769545.1	PRJNA475751	SAMN10437429	1474	vanA	yes	2018	USA	North America
GCA_015769555.1	PRJNA475751	SAMN10437428	736	vanA	no	2018	USA	North America
GCA_015769595.1	PRJNA475751	SAMN10437426	18	vanA	no	2017	USA	North America
GCA_015769615.1	PRJNA475751	SAMN10437425	17	vanA	no	2017	USA	North America
GCA_015769645.1	PRJNA475751	SAMN10437424	17	vanA	no	2017	USA	North America
GCA_015769635.1	PRJNA475751	SAMN10437423	203	vanA	no	2018	USA	North America
GCA_015769655.1	PRJNA475751	SAMN10437422	17	vanA	no	2018	USA	North America
GCA_015769685.1	PRJNA475751	SAMN10437421	203	vanA	no	2017	USA	North America
GCA_015769715.1	PRJNA475751	SAMN10437420	17	vanA	no	2018	USA	North America
GCA_015769735.1	PRJNA475751	SAMN10437419	736	vanA	no	2017	USA	North America
GCA_015769745.1	PRJNA475751	SAMN10437418	1471	vanA	no	2017	USA	North America
GCA_015769755.1	PRJNA475751	SAMN10437417	17	vanA	no	2017	USA	North America
GCA_015769785.1	PRJNA475751	SAMN10437416	1471	vanA	no	2017	USA	North America
GCA_015769815.1	PRJNA475751	SAMN10437415	17	vanA	no	2017	USA	North America
GCA_015769845.1	PRJNA475751	SAMN10437414	17	vanA	no	2017	USA	North America
GCA_015769835.1	PRJNA475751	SAMN10437413	1426	vanA	no	2017	USA	North America
GCA_015769865.1	PRJNA475751	SAMN10437412	736	vanA	no	2017	USA	North America
GCA_015769895.1	PRJNA475751	SAMN10437411	1471	vanA	no	2017	USA	North America
GCA_015769915.1	PRJNA475751	SAMN10437410	17	vanA	no	2017	USA	North America
GCA_015769945.1	PRJNA475751	SAMN10437409	730	vanA	no	2017	USA	North America
GCA_015769935.1	PRJNA475751	SAMN10437408	17	vanA	no	2017	USA	North America
GCA_015769975.1	PRJNA475751	SAMN10437407	584	vanA	no	2017	USA	North America
GCA_015500835.1	PRJNA514245	SAMN10437406	18	vanA	no	2017	USA	North America
GCA_015769985.1	PRJNA475751	SAMN10437405	17	vanA	no	2017	USA	North America
GCA_015770025.1	PRJNA475751	SAMN10437403	203	vanA	no	2017	USA	North America
GCA_015770015.1	PRJNA475751	SAMN10437402	18	vanA	no	2017	USA	North America
GCA_015770055.1	PRJNA475751	SAMN10437401	17	vanA	yes	2017	USA	North America
GCA_015770085.1	PRJNA475751	SAMN10437400	203	vanA	no	2017	USA	North America
GCA_015770075.1	PRJNA475751	SAMN10437399	736	vanA	no	2017	USA	North America
GCA_015770105.1	PRJNA475751	SAMN10437398	736	vanA	no	2017	USA	North America
GCA_015770125.1	PRJNA475751	SAMN10437396	1471	vanA	no	2017	USA	North America
GCA_015770155.1	PRJNA475751	SAMN10437395	80	vanA	yes	2017	USA	North America
GCA_015770175.1	PRJNA475751	SAMN10437394	17	vanA	no	2017	USA	North America
GCA_015770185.1	PRJNA475751	SAMN10437393	1471	vanA	no	2017	USA	North America
GCA_015770215.1	PRJNA475751	SAMN10437392	1473	vanA	no	2017	USA	North America
GCA_015770225.1	PRJNA475751	SAMN10437391	412	vanA	no	2017	USA	North America
GCA_015770255.1	PRJNA475751	SAMN10437390	736	vanA	no	2017	USA	North America
GCA_015770275.1	PRJNA475751	SAMN10437389	17	vanA	yes	2017	USA	North America
GCA_016531345.1	PRJNA475751	SAMN10437388	17	vanA	no	2017	USA	North America
GCA_015770295.1	PRJNA475751	SAMN10437387	17	vanA	no	2017	USA	North America
GCA_016531405.1	PRJNA475751	SAMN10437386	17	vanA	no	2017	USA	North America
GCA_016531485.1	PRJNA475751	SAMN10437385	1471	vanA	no	2017	USA	North America
GCA_015770305.1	PRJNA475751	SAMN10437384	1471	vanA	no	2017	USA	North America
GCA_015770315.1	PRJNA475751	SAMN10437383	17	vanA	no	2017	USA	North America
GCA_015770325.1	PRJNA475751	SAMN10437381	736	vanA	no	2017	USA	North America
GCA_015770375.1	PRJNA475751	SAMN10437380	17	vanA	no	2017	USA	North America
GCA_015770415.1	PRJNA475751	SAMN10437379	412	vanA	no	2017	USA	North America
GCA_015770395.1	PRJNA475751	SAMN10437378	736	vanA	no	2017	USA	North America
GCA_015770405.1	PRJNA475751	SAMN10437377	17	vanA	no	2017	USA	North America
GCA_015770445.1	PRJNA475751	SAMN10437376	1471	vanA	no	2017	USA	North America
GCA_015770535.1	PRJNA475751	SAMN10437375	17	vanA	no	2017	USA	North America
GCA_015770515.1	PRJNA475751	SAMN10437373	80	vanA	yes	2017	USA	North America
GCA_015770505.1	PRJNA475751	SAMN10437372	17	vanA	no	2017	USA	North America
GCA_015770495.1	PRJNA475751	SAMN10437371	584	vanA	no	2017	USA	North America
GCA_015770575.1	PRJNA475751	SAMN10437370	584	vanA	no	2017	USA	North America
GCA_016531385.1	PRJNA475751	SAMN10437369	18	vanA	no	2017	USA	North America
GCA_015770635.1	PRJNA475751	SAMN10437368	1426	vanA	no	2017	USA	North America
GCA_015770595.1	PRJNA475751	SAMN10437367	17	vanA	no	2017	USA	North America
GCA_015770645.1	PRJNA475751	SAMN10437366	17	vanA	yes	2017	USA	North America
GCA_015770615.1	PRJNA475751	SAMN10437365	17	vanA	no	2017	USA	North America
GCA_015770695.1	PRJNA475751	SAMN10437364	1471	vanA	no	2017	USA	North America
GCA_015770675.1	PRJNA475751	SAMN10437363	736	vanA	no	2017	USA	North America
GCA_015770685.1	PRJNA475751	SAMN10437362	2273	vanA	no	2017	USA	North America
GCA_015770735.1	PRJNA475751	SAMN10437361	1471	vanA	no	2017	USA	North America
GCA_015770755.1	PRJNA475751	SAMN10437360	17	vanA	no	2017	USA	North America
GCA_015770765.1	PRJNA475751	SAMN10437359	80	vanA	no	2017	USA	North America
GCA_015770785.1	PRJNA475751	SAMN10437358	17	vanA	no	2017	USA	North America
GCA_015770825.1	PRJNA475751	SAMN10437357	736	vanA	no	2017	USA	North America
GCA_015770815.1	PRJNA475751	SAMN10437356	1471	vanA	no	2017	USA	North America
GCA_015770905.1	PRJNA475751	SAMN10437355	1468	vanA	yes	2017	USA	North America
GCA_016531435.1	PRJNA475751	SAMN10437354	1471	vanA	no	2017	USA	North America
GCA_015770865.1	PRJNA475751	SAMN10437353	203	vanA	no	2017	USA	North America
GCA_015770855.1	PRJNA475751	SAMN10437352	736	vanA	no	2017	USA	North America
GCA_015770895.1	PRJNA475751	SAMN10437351	17	vanA	yes	2017	USA	North America
GCA_015770955.1	PRJNA475751	SAMN10437350	17	vanA	no	2017	USA	North America
GCA_015770935.1	PRJNA475751	SAMN10437349	736	vanA	no	2017	USA	North America
GCA_015770975.1	PRJNA475751	SAMN10437348	1471	vanA	no	2017	USA	North America
GCA_015770995.1	PRJNA475751	SAMN10437347	17	vanA	no	2017	USA	North America
GCA_015771005.1	PRJNA475751	SAMN10437346	17	vanA	no	2017	USA	North America
GCA_015771035.1	PRJNA475751	SAMN10437345	412	vanA	no	2017	USA	North America
GCA_015771045.1	PRJNA475751	SAMN10437344	17	vanA	no	2017	USA	North America
GCA_016531425.1	PRJNA475751	SAMN10437343	736	vanA	no	2017	USA	North America
GCA_015771075.1	PRJNA475751	SAMN10437342	17	vanA	no	2017	USA	North America
GCA_015771105.1	PRJNA475751	SAMN10437341	Novel	vanA	no	2017	USA	North America
GCA_015771095.1	PRJNA475751	SAMN10437340	1472	vanA	no	2017	USA	North America
GCA_015771135.1	PRJNA475751	SAMN10437339	375	vanA	no	2017	USA	North America
GCA_015771145.1	PRJNA475751	SAMN10437338	412	vanA	yes	2017	USA	North America
GCA_015771175.1	PRJNA475751	SAMN10437337	1471	vanA	no	2017	USA	North America
GCA_015771205.1	PRJNA475751	SAMN10437336	412	vanA	yes	2017	USA	North America
GCA_015771215.1	PRJNA475751	SAMN10437335	736	vanA	no	2017	USA	North America
GCA_015771195.1	PRJNA475751	SAMN10437334	203	vanA	no	2017	USA	North America
GCA_015771255.1	PRJNA475751	SAMN10437333	17	vanA	no	2017	USA	North America
GCA_015771275.1	PRJNA475751	SAMN10437331	736	vanA	no	2017	USA	North America
GCA_015771305.1	PRJNA475751	SAMN10437330	17	vanA	no	2017	USA	North America
GCA_015771295.1	PRJNA475751	SAMN10437329	17	vanA	no	2017	USA	North America
GCA_015771315.1	PRJNA475751	SAMN10437328	17	vanA	no	2017	USA	North America
GCA_015771355.1	PRJNA475751	SAMN10437327	17	vanA	yes	2017	USA	North America
GCA_015771365.1	PRJNA475751	SAMN10437326	17	vanA	no	2017	USA	North America
GCA_015771405.1	PRJNA475751	SAMN10437325	17	vanA	no	2017	USA	North America
GCA_015771395.1	PRJNA475751	SAMN10437324	17	vanA	no	2017	USA	North America
GCA_015771445.1	PRJNA475751	SAMN10437323	17	vanA	no	2017	USA	North America
GCA_015771435.1	PRJNA475751	SAMN10437322	375	vanA	no	2017	USA	North America
GCA_015771465.1	PRJNA475751	SAMN10437321	17	vanA	no	2017	USA	North America
GCA_015771495.1	PRJNA475751	SAMN10437320	736	vanA	no	2017	USA	North America
GCA_015771525.1	PRJNA475751	SAMN10437319	375	vanA	no	2017	USA	North America
GCA_015771555.1	PRJNA475751	SAMN10437318	17	vanA	no	2017	USA	North America
GCA_015771565.1	PRJNA475751	SAMN10437317	203	vanA	no	2017	USA	North America
GCA_015771515.1	PRJNA475751	SAMN10437316	736	vanA	no	2017	USA	North America
GCA_015771615.1	PRJNA475751	SAMN10437315	17	vanA	no	2017	USA	North America
GCA_015771655.1	PRJNA475751	SAMN10437314	18	vanA	no	2017	USA	North America
GCA_015771595.1	PRJNA475751	SAMN10437313	772	vanA	no	2017	USA	North America
GCA_015771635.1	PRJNA475751	SAMN10437312	17	vanA	no	2017	USA	North America
GCA_015771695.1	PRJNA475751	SAMN10437311	17	vanA	no	2017	USA	North America
GCA_015771675.1	PRJNA475751	SAMN10437310	17	vanA	no	2017	USA	North America
GCA_015771715.1	PRJNA475751	SAMN10437307	1471	vanA	no	2017	USA	North America
GCA_015771745.1	PRJNA475751	SAMN10437306	18	vanA	no	2017	USA	North America
GCA_015771725.1	PRJNA475751	SAMN10437305	17	vanA	no	2017	USA	North America
GCA_015771775.1	PRJNA475751	SAMN10437304	18	vanA	no	2017	USA	North America
GCA_015771785.1	PRJNA475751	SAMN10437302	736	vanA	no	2017	USA	North America
GCA_015771835.1	PRJNA475751	SAMN10437301	17	vanA	no	2017	USA	North America
GCA_015771815.1	PRJNA475751	SAMN10437300	Novel	vanA	no	2017	USA	North America
GCA_015771865.1	PRJNA475751	SAMN10437299	17	vanA	no	2017	USA	North America
GCA_015771845.1	PRJNA475751	SAMN10437298	17	vanA	no	2017	USA	North America
GCA_015771855.1	PRJNA475751	SAMN10437297	17	vanA	no	2017	USA	North America
GCA_015771915.1	PRJNA475751	SAMN10437296	375	vanA	no	2017	USA	North America
GCA_015771955.1	PRJNA475751	SAMN10437295	375	vanA	no	2017	USA	North America
GCA_015771935.1	PRJNA475751	SAMN10437294	18	vanA	no	2017	USA	North America
GCA_015771975.1	PRJNA475751	SAMN10437293	80	vanA	no	2017	USA	North America
GCA_015771965.1	PRJNA475751	SAMN10437291	17	vanA	no	2017	USA	North America
GCA_015772025.1	PRJNA475751	SAMN10437290	17	vanA	no	2017	USA	North America
GCA_015772015.1	PRJNA475751	SAMN10437287	730	vanA	no	2017	USA	North America
GCA_015772075.1	PRJNA475751	SAMN10437286	17	vanA	no	2017	USA	North America
GCA_015772055.1	PRJNA475751	SAMN10437285	736	vanA	no	2017	USA	North America
GCA_015772085.1	PRJNA475751	SAMN10437284	18	vanA	no	2017	USA	North America
GCA_015772145.1	PRJNA475751	SAMN10437283	17	vanA	no	2017	USA	North America
GCA_015772115.1	PRJNA475751	SAMN10437281	17	vanA	no	2017	USA	North America
GCA_015772135.1	PRJNA475751	SAMN10437280	17	vanA	no	2017	USA	North America
GCA_015772215.1	PRJNA475751	SAMN10437279	736	vanA	no	2017	USA	North America
GCA_015772165.1	PRJNA475751	SAMN10437278	1471	vanA	no	2017	USA	North America
GCA_015772185.1	PRJNA475751	SAMN10437277	17	vanA	no	2017	USA	North America
GCA_015772265.1	PRJNA475751	SAMN10437276	17	vanA	no	2017	USA	North America
GCA_015772255.1	PRJNA475751	SAMN10437275	375	vanA	no	2017	USA	North America
GCA_015772235.1	PRJNA475751	SAMN10437274	Novel	vanA	no	2017	USA	North America
GCA_015772245.1	PRJNA475751	SAMN10437273	17	vanA	no	2017	USA	North America
GCA_015772285.1	PRJNA475751	SAMN10437272	17	vanA	no	2017	USA	North America
GCA_015772335.1	PRJNA475751	SAMN10437271	736	vanA	no	2017	USA	North America
GCA_015772345.1	PRJNA475751	SAMN10437270	18	vanA	no	2017	USA	North America
GCA_015772375.1	PRJNA475751	SAMN10437269	17	vanA	no	2017	USA	North America
GCA_015772355.1	PRJNA475751	SAMN10437268	17	vanA	no	2017	USA	North America
GCA_015772405.1	PRJNA475751	SAMN10437267	750	vanA	yes	2017	USA	North America
GCA_015772455.1	PRJNA475751	SAMN10437266	1471	vanA	no	2017	USA	North America
GCA_015772465.1	PRJNA475751	SAMN10437265	17	vanA	no	2017	USA	North America
GCA_015772435.1	PRJNA475751	SAMN10437263	736	vanA	no	2017	USA	North America
GCA_015772485.1	PRJNA475751	SAMN10437261	18	vanA	no	2017	USA	North America
GCA_015772515.1	PRJNA475751	SAMN10437260	736	vanA	yes	2017	USA	North America
GCA_015772535.1	PRJNA475751	SAMN10437259	80	vanA	yes	2017	USA	North America
GCA_015403135.1	PRJNA514245	SAMN10039140	Novel	vanA	no	2014	USA	North America
GCA_015403165.1	PRJNA514245	SAMN10039139	Novel	vanA	no	2015	USA	North America
GCA_015403205.1	PRJNA514245	SAMN10039138	1516	vanA	no	2012	USA	North America
GCA_015404525.1	PRJNA514245	SAMN10039137	1516	vanA	no	2012	USA	North America
GCA_015404405.1	PRJNA514245	SAMN10039136	1516	vanA	no	2014	USA	North America
GCA_015404725.1	PRJNA514245	SAMN10039135	1471	vanA	no	2015	USA	North America
GCA_015404645.1	PRJNA514245	SAMN10039134	1471	vanA	no	2014	USA	North America
GCA_015404695.1	PRJNA514245	SAMN10039133	1471	vanA	no	2014	USA	North America
GCA_015404605.1	PRJNA514245	SAMN10039132	1471	vanA	no	2014	USA	North America
GCA_015404625.1	PRJNA514245	SAMN10039131	736	vanA	no	2014	USA	North America
GCA_015404565.1	PRJNA514245	SAMN10039130	584	vanA	no	2015	USA	North America
GCA_015404545.1	PRJNA514245	SAMN10039129	736	vanA	no	2015	USA	North America
GCA_015404585.1	PRJNA514245	SAMN10039128	584	vanA	no	2015	USA	North America
GCA_015405225.1	PRJNA514245	SAMN10039127	736	vanA	no	2015	USA	North America
GCA_015405865.1	PRJNA514245	SAMN10039126	736	vanA	no	2014	USA	North America
GCA_015407985.1	PRJNA514245	SAMN10039125	584	vanA	no	2015	USA	North America
GCA_015408025.1	PRJNA514245	SAMN10039124	584	vanA	no	2015	USA	North America
GCA_015405825.1	PRJNA514245	SAMN10039123	584	vanA	no	2015	USA	North America
GCA_015408005.1	PRJNA514245	SAMN10039122	736	vanA	no	2015	USA	North America
GCA_015405005.1	PRJNA514245	SAMN10039121	584	vanA	no	2015	USA	North America
GCA_015405065.1	PRJNA514245	SAMN10039120	584	vanA	no	2015	USA	North America
GCA_015405085.1	PRJNA514245	SAMN10039118	736	vanA	no	2014	USA	North America
GCA_015403925.1	PRJNA514245	SAMN10039117	664	vanA	no	2015	USA	North America
GCA_015403965.1	PRJNA514245	SAMN10039116	584	vanA	no	2015	USA	North America
GCA_015403945.1	PRJNA514245	SAMN10039115	736	vanA	no	2015	USA	North America
GCA_015404005.1	PRJNA514245	SAMN10039114	736	vanA	no	2015	USA	North America
GCA_015404085.1	PRJNA514245	SAMN10039113	584	vanA	no	2015	USA	North America
GCA_015404105.1	PRJNA514245	SAMN10039112	736	vanA	no	2015	USA	North America
GCA_015404025.1	PRJNA514245	SAMN10039111	736	vanA	no	2015	USA	North America
GCA_015404065.1	PRJNA514245	SAMN10039110	736	vanA	no	2015	USA	North America
GCA_015403585.1	PRJNA514245	SAMN10039109	584	vanA	no	2015	USA	North America
GCA_015403635.1	PRJNA514245	SAMN10039108	736	vanA	no	2014	USA	North America
GCA_015403865.1	PRJNA514245	SAMN10039107	736	vanA	no	2015	USA	North America
GCA_015403685.1	PRJNA514245	SAMN10039106	736	vanA	no	2015	USA	North America
GCA_015403725.1	PRJNA514245	SAMN10039105	584	vanA	no	2015	USA	North America
GCA_015403765.1	PRJNA514245	SAMN10039104	736	vanA	no	2015	USA	North America
GCA_015403825.1	PRJNA514245	SAMN10039103	736	vanA	no	2014	USA	North America
GCA_015403845.1	PRJNA514245	SAMN10039102	736	vanA	no	2014	USA	North America
GCA_015403625.1	PRJNA514245	SAMN10039101	736	vanA	no	2014	USA	North America
GCA_015403665.1	PRJNA514245	SAMN10039100	584	vanA	no	2014	USA	North America
GCA_015403745.1	PRJNA514245	SAMN10039099	584	vanA	no	2014	USA	North America
GCA_015403525.1	PRJNA514245	SAMN10039098	736	vanA	no	2014	USA	North America
GCA_015402725.1	PRJNA514245	SAMN10039097	584	vanA	no	2014	USA	North America
GCA_015402825.1	PRJNA514245	SAMN10039096	584	vanA	no	2014	USA	North America
GCA_015402845.1	PRJNA514245	SAMN10039095	412	vanA	no	2014	USA	North America
GCA_015402925.1	PRJNA514245	SAMN10039094	412	vanA	no	2014	USA	North America
GCA_015401965.1	PRJNA514245	SAMN10039093	412	vanA	no	2014	USA	North America
GCA_015402745.1	PRJNA514245	SAMN10039092	412	vanA	no	2015	USA	North America
GCA_015402215.1	PRJNA514245	SAMN10039091	412	vanA	no	2015	USA	North America
GCA_015402765.1	PRJNA514245	SAMN10039090	412	vanA	no	2015	USA	North America
GCA_015400165.1	PRJNA514245	SAMN10039089	412	vanA	no	2014	USA	North America
GCA_015401465.1	PRJNA514245	SAMN10039088	412	vanA	no	2015	USA	North America
GCA_015403105.1	PRJNA514245	SAMN10039087	412	vanA	no	2015	USA	North America
GCA_015402985.1	PRJNA514245	SAMN10039086	412	vanA	no	2014	USA	North America
GCA_015405025.1	PRJNA514245	SAMN10039085	412	vanA	no	2014	USA	North America
GCA_015403785.1	PRJNA514245	SAMN10039084	412	vanA	no	2015	USA	North America
GCA_015404665.1	PRJNA514245	SAMN10039083	412	vanA	no	2015	USA	North America
GCA_015403885.1	PRJNA514245	SAMN10039082	412	vanA	no	2014	USA	North America
GCA_015404765.1	PRJNA514245	SAMN10039081	412	vanA	no	2015	USA	North America
GCA_015404825.1	PRJNA514245	SAMN10039080	412	vanA	no	2015	USA	North America
GCA_015405125.1	PRJNA514245	SAMN10039079	412	vanA	no	2015	USA	North America
GCA_015402645.1	PRJNA514245	SAMN10039078	412	vanA	no	2015	USA	North America
GCA_015403425.1	PRJNA514245	SAMN10039077	412	vanA	no	2015	USA	North America
GCA_015403385.1	PRJNA514245	SAMN10039076	412	vanA	no	2015	USA	North America
GCA_015403365.1	PRJNA514245	SAMN10039075	412	vanA	no	2015	USA	North America
GCA_015403225.1	PRJNA514245	SAMN10039074	412	vanA	no	2015	USA	North America
GCA_015403465.1	PRJNA514245	SAMN10039073	412	vanA	no	2015	USA	North America
GCA_015403485.1	PRJNA514245	SAMN10039072	412	vanA	no	2015	USA	North America
GCA_015403305.1	PRJNA514245	SAMN10039071	412	vanA	no	2015	USA	North America
GCA_015403285.1	PRJNA514245	SAMN10039070	412	vanA	no	2015	USA	North America
GCA_015403245.1	PRJNA514245	SAMN10039069	412	vanA	no	2015	USA	North America
GCA_015403265.1	PRJNA514245	SAMN10039068	412	vanA	no	2015	USA	North America
GCA_015403505.1	PRJNA514245	SAMN10039066	412	vanA	no	2015	USA	North America
GCA_015403325.1	PRJNA514245	SAMN10039065	412	vanA	no	2014	USA	North America
GCA_015403045.1	PRJNA514245	SAMN10039064	412	vanA	no	2013	USA	North America
GCA_015403345.1	PRJNA514245	SAMN10039063	412	vanA	no	2014	USA	North America
GCA_015403185.1	PRJNA514245	SAMN10039061	412	vanA	no	2014	USA	North America
GCA_015403125.1	PRJNA514245	SAMN10039060	412	vanA	no	2014	USA	North America
GCA_015403605.1	PRJNA514245	SAMN10039059	412	vanA	no	2014	USA	North America
GCA_015403405.1	PRJNA514245	SAMN10039058	412	vanA	no	2014	USA	North America
GCA_015404205.1	PRJNA514245	SAMN10039057	412	vanA	no	2014	USA	North America
GCA_015404365.1	PRJNA514245	SAMN10039056	412	vanA	no	2014	USA	North America
GCA_015404345.1	PRJNA514245	SAMN10039055	Novel	vanA	no	2014	USA	North America
GCA_018085565.1	PRJNA514245	SAMN10039054	412	vanA	no	2014	USA	North America
GCA_015404145.1	PRJNA514245	SAMN10039053	Novel	vanA	no	2014	USA	North America
GCA_015404265.1	PRJNA514245	SAMN10039052	412	vanA	no	2014	USA	North America
GCA_015404485.1	PRJNA514245	SAMN10039051	412	vanA	no	2014	USA	North America
GCA_015404445.1	PRJNA514245	SAMN10039050	412	vanA	no	2014	USA	North America
GCA_015404505.1	PRJNA514245	SAMN10039049	412	vanA	no	2014	USA	North America
GCA_015404325.1	PRJNA514245	SAMN10039048	412	vanA	no	2014	USA	North America
GCA_015404685.1	PRJNA514245	SAMN10039047	412	vanA	no	2014	USA	North America
GCA_015402525.1	PRJNA514245	SAMN10039046	412	vanA	no	2010	USA	North America
GCA_015402625.1	PRJNA514245	SAMN10039045	203	vanA	no	2015	USA	North America
GCA_015402685.1	PRJNA514245	SAMN10039044	203	vanA	no	2014	USA	North America
GCA_015402705.1	PRJNA514245	SAMN10039043	80	vanA	no	2015	USA	North America
GCA_015402665.1	PRJNA514245	SAMN10039042	80	vanA	no	2015	USA	North America
GCA_015402585.1	PRJNA514245	SAMN10039041	80	vanA	yes	2015	USA	North America
GCA_015402605.1	PRJNA514245	SAMN10039040	80	vanA	no	2015	USA	North America
GCA_018089545.1	PRJNA514245	SAMN10039039	80	vanA	no	2012	USA	North America
GCA_015402545.1	PRJNA514245	SAMN10039038	80	vanA	no	2014	USA	North America
GCA_015404985.1	PRJNA514245	SAMN10039037	18	vanA	no	2014	USA	North America
GCA_015405145.1	PRJNA514245	SAMN10039036	18	vanA	no	2010	USA	North America
GCA_015404745.1	PRJNA514245	SAMN10039035	18	vanA	no	2010	USA	North America
GCA_015404785.1	PRJNA514245	SAMN10039034	18	vanA	no	2015	USA	North America
GCA_015404805.1	PRJNA514245	SAMN10039033	18	vanA	no	2015	USA	North America
GCA_015404845.1	PRJNA514245	SAMN10039032	18	vanA	no	2015	USA	North America
GCA_015404905.1	PRJNA514245	SAMN10039031	18	vanA	no	2010	USA	North America
GCA_015404925.1	PRJNA514245	SAMN10039030	18	vanA	no	2014	USA	North America
GCA_015404885.1	PRJNA514245	SAMN10039029	18	vanA	no	2015	USA	North America
GCA_015404945.1	PRJNA514245	SAMN10039028	18	vanA	no	2015	USA	North America
GCA_015404965.1	PRJNA514245	SAMN10039027	18	vanA	no	2015	USA	North America
GCA_015404865.1	PRJNA514245	SAMN10039026	18	vanA	no	2015	USA	North America
GCA_015403905.1	PRJNA514245	SAMN10039025	18	vanA	no	2010	USA	North America
GCA_015404465.1	PRJNA514245	SAMN10039024	18	vanA	no	2014	USA	North America
GCA_015404225.1	PRJNA514245	SAMN10039023	18	vanA	no	2015	USA	North America
GCA_015404425.1	PRJNA514245	SAMN10039022	18	vanA	no	2013	USA	North America
GCA_015404305.1	PRJNA514245	SAMN10039021	18	vanA	no	2012	USA	North America
GCA_015403805.1	PRJNA514245	SAMN10039020	18	vanA	no	2012	USA	North America
GCA_015403985.1	PRJNA514245	SAMN10039019	18	vanA	no	2014	USA	North America
GCA_015404125.1	PRJNA514245	SAMN10039018	18	vanA	no	2014	USA	North America
GCA_015403025.1	PRJNA514245	SAMN10039017	18	vanA	no	2011	USA	North America
GCA_015403085.1	PRJNA514245	SAMN10039016	18	vanA	no	2010	USA	North America
GCA_015402965.1	PRJNA514245	SAMN10039015	18	vanA	no	2014	USA	North America
GCA_015402805.1	PRJNA514245	SAMN10039014	17	vanA	no	2010	USA	North America
GCA_015402865.1	PRJNA514245	SAMN10039013	17	vanA	no	2015	USA	North America
GCA_015402785.1	PRJNA514245	SAMN10039012	17	vanA	no	2015	USA	North America
GCA_015402885.1	PRJNA514245	SAMN10039011	17	vanA	no	2015	USA	North America
GCA_015402905.1	PRJNA514245	SAMN10039010	17	vanA	no	2015	USA	North America
GCA_015403065.1	PRJNA514245	SAMN10039009	17	vanA	no	2015	USA	North America
GCA_015402945.1	PRJNA514245	SAMN10039008	17	vanA	no	2015	USA	North America
GCA_015403705.1	PRJNA514245	SAMN10039007	17	vanA	no	2015	USA	North America
GCA_015403565.1	PRJNA514245	SAMN10039006	17	vanA	no	2014	USA	North America
GCA_015404185.1	PRJNA514245	SAMN10039005	17	vanA	no	2015	USA	North America
GCA_015404285.1	PRJNA514245	SAMN10039004	17	vanA	no	2013	USA	North America
GCA_015404385.1	PRJNA514245	SAMN10039003	17	vanA	no	2012	USA	North America
GCA_015404155.1	PRJNA514245	SAMN10039002	17	vanA	no	2014	USA	North America
GCA_015403545.1	PRJNA514245	SAMN10039001	17	vanA	no	2014	USA	North America
GCA_015404245.1	PRJNA514245	SAMN10039000	17	vanA	no	2012	USA	North America
GCA_015403005.1	PRJNA514245	SAMN10038999	17	vanA	no	2014	USA	North America
GCA_015404045.1	PRJNA514245	SAMN10038998	17	vanA	no	2014	USA	North America
GCA_015405925.1	PRJNA514245	SAMN10038997	17	vanA	no	2014	USA	North America
GCA_015406035.1	PRJNA514245	SAMN10038996	18	vanA	no	2014	USA	North America
GCA_015705215.1	PRJNA475751	SAMN09401472	18	vanA	no	2018	USA	North America
GCA_015772545.1	PRJNA475751	SAMN09401471	736	vanA	no	2017	USA	North America
GCA_015772575.1	PRJNA475751	SAMN09401470	375	vanA	no	2017	USA	North America
GCA_015772585.1	PRJNA475751	SAMN09401469	736	vanA	no	2017	USA	North America
GCA_015772615.1	PRJNA475751	SAMN09401468	412	vanA	yes	2017	USA	North America
GCA_015772655.1	PRJNA475751	SAMN09401465	412	vanA	no	2017	USA	North America
GCA_015772665.1	PRJNA475751	SAMN09401463	1471	vanA	no	2017	USA	North America
GCA_015772685.1	PRJNA475751	SAMN09401462	1471	vanA	no	2017	USA	North America
GCA_015772635.1	PRJNA475751	SAMN09401461	17	vanA	no	2017	USA	North America
GCA_015772715.1	PRJNA475751	SAMN09401460	18	vanA	no	2017	USA	North America
GCA_015772725.1	PRJNA475751	SAMN09401459	736	vanA	no	2017	USA	North America
GCA_015772745.1	PRJNA475751	SAMN09401458	18	vanA	no	2017	USA	North America
GCA_015772795.1	PRJNA475751	SAMN09401457	18	vanA	no	2017	USA	North America
GCA_015772775.1	PRJNA475751	SAMN09401456	736	vanA	no	2017	USA	North America
GCA_015772815.1	PRJNA475751	SAMN09401454	17	vanA	no	2017	USA	North America
GCA_015772855.1	PRJNA475751	SAMN09401453	17	vanA	no	2017	USA	North America
GCA_015772825.1	PRJNA475751	SAMN09401452	17	vanA	no	2017	USA	North America
GCA_015772875.1	PRJNA475751	SAMN09401451	1471	vanA	no	2017	USA	North America
GCA_015772885.1	PRJNA475751	SAMN09401450	736	vanA	no	2017	USA	North America
GCA_015772905.1	PRJNA475751	SAMN09401449	17	vanA	no	2017	USA	North America
GCA_015772935.1	PRJNA475751	SAMN09401448	412	vanA	no	2017	USA	North America
GCA_015773215.1	PRJNA475751	SAMN09401447	Novel	vanA	yes	2017	USA	North America
GCA_015773235.1	PRJNA475751	SAMN09401446	664	vanA	yes	2017	USA	North America
GCA_015773255.1	PRJNA475751	SAMN09401445	736	vanA	no	2017	USA	North America
GCA_015773275.1	PRJNA475751	SAMN09401444	736	vanA	no	2017	USA	North America
GCA_015773285.1	PRJNA475751	SAMN09401443	412	vanA	no	2017	USA	North America
GCA_015773315.1	PRJNA475751	SAMN09401442	1471	vanA	no	2017	USA	North America
GCA_015773325.1	PRJNA475751	SAMN09401441	17	vanA	no	2017	USA	North America
GCA_016531565.1	PRJNA475751	SAMN09401440	17	vanA	no	2017	USA	North America
GCA_016531525.1	PRJNA475751	SAMN09401439	80	vanA	yes	2017	USA	North America
GCA_016531625.1	PRJNA475751	SAMN09401438	203	vanA	no	2017	USA	North America
GCA_015773345.1	PRJNA475751	SAMN09401437	203	vanA	no	2017	USA	North America
GCA_015773355.1	PRJNA475751	SAMN09401436	17	vanA	no	2017	USA	North America
GCA_015773415.1	PRJNA475751	SAMN09401435	17	vanA	no	2017	USA	North America
GCA_015773395.1	PRJNA475751	SAMN09401434	17	vanA	no	2017	USA	North America
GCA_015773445.1	PRJNA475751	SAMN09401433	17	vanA	no	2017	USA	North America
GCA_015773455.1	PRJNA475751	SAMN09401432	18	vanA	no	2017	USA	North America
GCA_015772945.1	PRJNA475751	SAMN09401431	1470	vanA	no	2017	USA	North America
GCA_015773435.1	PRJNA475751	SAMN09401430	17	vanA	yes	2017	USA	North America
GCA_015772975.1	PRJNA475751	SAMN09401429	736	vanA	no	2017	USA	North America
GCA_015773515.1	PRJNA475751	SAMN09401428	584	vanA	no	2017	USA	North America
GCA_015773495.1	PRJNA475751	SAMN09401427	17	vanA	no	2017	USA	North America
GCA_015772995.1	PRJNA475751	SAMN09401426	412	vanA	no	2017	USA	North America
GCA_015773025.1	PRJNA475751	SAMN09401425	17	vanA	no	2017	USA	North America
GCA_015773575.1	PRJNA475751	SAMN09401424	1471	vanA	no	2017	USA	North America
GCA_015773015.1	PRJNA475751	SAMN09401423	18	vanA	yes	2017	USA	North America
GCA_015773055.1	PRJNA475751	SAMN09401422	203	vanA	no	2017	USA	North America
GCA_015773545.1	PRJNA475751	SAMN09401421	17	vanA	no	2017	USA	North America
GCA_015773075.1	PRJNA475751	SAMN09401420	17	vanA	no	2017	USA	North America
GCA_015773535.1	PRJNA475751	SAMN09401419	17	vanA	no	2017	USA	North America
GCA_015773595.1	PRJNA475751	SAMN09401418	17	vanA	yes	2017	USA	North America
GCA_015773615.1	PRJNA475751	SAMN09401417	17	vanA	yes	2017	USA	North America
GCA_015773635.1	PRJNA475751	SAMN09401416	203	vanA	no	2017	USA	North America
GCA_015773095.1	PRJNA475751	SAMN09401415	736	vanA	no	2017	USA	North America
GCA_015773645.1	PRJNA475751	SAMN09401414	80	vanA	yes	2017	USA	North America
GCA_015773655.1	PRJNA475751	SAMN09401413	17	vanA	no	2017	USA	North America
GCA_015773695.1	PRJNA475751	SAMN09401412	375	vanA	no	2017	USA	North America
GCA_015773705.1	PRJNA475751	SAMN09401411	203	vanA	no	2017	USA	North America
GCA_015773755.1	PRJNA475751	SAMN09401410	1469	vanA	no	2017	USA	North America
GCA_015773735.1	PRJNA475751	SAMN09401409	1468	vanA	yes	2017	USA	North America
GCA_015773745.1	PRJNA475751	SAMN09401408	412	vanA	no	2017	USA	North America
GCA_015773815.1	PRJNA475751	SAMN09401406	17	vanA	no	2017	USA	North America
GCA_015773795.1	PRJNA475751	SAMN09401405	17	vanA	no	2017	USA	North America
GCA_015773835.1	PRJNA475751	SAMN09401404	1471	vanA	no	2017	USA	North America
GCA_015773855.1	PRJNA475751	SAMN09401403	584	vanA	no	2017	USA	North America
GCA_015773845.1	PRJNA475751	SAMN09401402	736	vanA	no	2017	USA	North America
GCA_015773895.1	PRJNA475751	SAMN09401400	17	vanA	no	2017	USA	North America
GCA_015773905.1	PRJNA475751	SAMN09401399	17	vanA	no	2017	USA	North America
GCA_015773935.1	PRJNA475751	SAMN09401398	78	vanA	yes	2017	USA	North America
GCA_015773955.1	PRJNA475751	SAMN09401397	17	vanA	no	2017	USA	North America
GCA_015773945.1	PRJNA475751	SAMN09401396	1473	vanA	no	2017	USA	North America
GCA_015773965.1	PRJNA475751	SAMN09401395	736	vanA	no	2017	USA	North America
GCA_015774015.1	PRJNA475751	SAMN09401394	736	vanA	no	2017	USA	North America
GCA_015774045.1	PRJNA475751	SAMN09401393	736	vanA	no	2017	USA	North America
GCA_015774105.1	PRJNA475751	SAMN09401392	Novel	vanA	no	2017	USA	North America
GCA_015774075.1	PRJNA475751	SAMN09401391	18	vanA	no	2017	USA	North America
GCA_015774035.1	PRJNA475751	SAMN09401390	736	vanA	yes	2017	USA	North America
GCA_015774085.1	PRJNA475751	SAMN09401389	1467	vanA	no	2017	USA	North America
GCA_015774145.1	PRJNA475751	SAMN09401388	18	vanA	no	2017	USA	North America
GCA_015774135.1	PRJNA475751	SAMN09401387	736	vanA	no	2017	USA	North America
GCA_015774185.1	PRJNA475751	SAMN09401386	203	vanA	no	2017	USA	North America
GCA_015774195.1	PRJNA475751	SAMN09401385	1471	vanA	no	2017	USA	North America
GCA_015774175.1	PRJNA475751	SAMN09401384	736	vanA	no	2017	USA	North America
GCA_015774245.1	PRJNA475751	SAMN09401383	17	vanA	no	2017	USA	North America
GCA_015774285.1	PRJNA475751	SAMN09401382	584	vanA	no	2017	USA	North America
GCA_015774275.1	PRJNA475751	SAMN09401381	17	vanA	no	2017	USA	North America
GCA_016531705.1	PRJNA475751	SAMN09401380	18	vanA	no	2017	USA	North America
GCA_016531685.1	PRJNA475751	SAMN09401379	18	vanA	no	2017	USA	North America
GCA_015774235.1	PRJNA475751	SAMN09401378	17	vanA	no	2017	USA	North America
GCA_016531665.1	PRJNA475751	SAMN09401377	736	vanA	no	2017	USA	North America
GCA_015774295.1	PRJNA475751	SAMN09401374	17	vanA	no	2017	USA	North America
GCA_015774335.1	PRJNA475751	SAMN09401372	736	vanA	no	2017	USA	North America
GCA_016531725.1	PRJNA475751	SAMN09401369	1471	vanA	no	2017	USA	North America
GCA_015774355.1	PRJNA475751	SAMN09401368	17	vanA	no	2017	USA	North America
GCA_015992535.1	PRJNA475751	SAMN09401367	203	vanA	no	2017	USA	North America
GCA_015992485.1	PRJNA475751	SAMN09401366	17	vanA	no	2017	USA	North America
GCA_015992495.1	PRJNA475751	SAMN09401365	736	vanA	no	2017	USA	North America
GCA_015992685.1	PRJNA475751	SAMN09401363	17	vanA	no	2017	USA	North America
GCA_015992525.1	PRJNA475751	SAMN09401362	736	vanA	no	2017	USA	North America
GCA_015992555.1	PRJNA475751	SAMN09401361	736	vanA	no	2017	USA	North America
GCA_015992625.1	PRJNA475751	SAMN09401360	375	vanA	no	2017	USA	North America
GCA_015992585.1	PRJNA475751	SAMN09401359	375	vanA	no	2017	USA	North America
GCA_015992645.1	PRJNA475751	SAMN09401358	17	vanA	no	2017	USA	North America
GCA_015992605.1	PRJNA475751	SAMN09401357	80	vanA	no	2017	USA	North America
GCA_015992665.1	PRJNA475751	SAMN09401356	736	vanA	no	2017	USA	North America
GCA_015992725.1	PRJNA475751	SAMN09401355	1471	vanA	no	2017	USA	North America
GCA_015992705.1	PRJNA475751	SAMN09401354	17	vanA	no	2017	USA	North America
GCA_015992785.1	PRJNA475751	SAMN09401353	736	vanA	no	2017	USA	North America
GCA_015992745.1	PRJNA475751	SAMN09401352	Novel	vanA	no	2017	USA	North America
GCA_015992805.1	PRJNA475751	SAMN09401351	1471	vanA	no	2017	USA	North America
GCA_015992765.1	PRJNA475751	SAMN09401349	665	vanA	no	2017	USA	North America
GCA_015992865.1	PRJNA475751	SAMN09401348	18	vanA	yes	2017	USA	North America
GCA_016526115.1	PRJNA475751	SAMN09401347	736	vanA	no	2017	USA	North America
GCA_015992825.1	PRJNA475751	SAMN09401346	17	vanA	no	2017	USA	North America
GCA_015992885.1	PRJNA475751	SAMN09401345	1471	vanA	no	2017	USA	North America
GCA_015992905.1	PRJNA475751	SAMN09401344	412	vanA	no	2017	USA	North America
GCA_015992845.1	PRJNA475751	SAMN09401343	17	vanA	no	2017	USA	North America
GCA_015992945.1	PRJNA475751	SAMN09401342	736	vanA	no	2017	USA	North America
GCA_015992985.1	PRJNA475751	SAMN09401341	1471	vanA	no	2017	USA	North America
GCA_015993005.1	PRJNA475751	SAMN09401340	736	vanA	no	2017	USA	North America
GCA_015992925.1	PRJNA475751	SAMN09401339	203	vanA	yes	2017	USA	North America
GCA_015992965.1	PRJNA475751	SAMN09401338	2271	vanA	no	2017	USA	North America
GCA_016526155.1	PRJNA475751	SAMN09401337	2271	vanA	no	2017	USA	North America
GCA_015993025.1	PRJNA475751	SAMN09401336	1427	vanA	yes	2017	USA	North America
GCA_015993065.1	PRJNA475751	SAMN09401335	Novel	vanA	no	2017	USA	North America
GCA_015993105.1	PRJNA475751	SAMN09401334	1471	vanA	no	2017	USA	North America
GCA_016526165.1	PRJNA475751	SAMN09401333	17	vanA	no	2017	USA	North America
GCA_015993085.1	PRJNA475751	SAMN09401332	664	vanA	yes	2017	USA	North America
GCA_015993045.1	PRJNA475751	SAMN09401331	736	vanA	yes	2017	USA	North America
GCA_016526135.1	PRJNA475751	SAMN09401330	17	vanA	no	2017	USA	North America
GCA_015993125.1	PRJNA475751	SAMN09401329	736	vanA	no	2017	USA	North America
GCA_015993145.1	PRJNA475751	SAMN09401328	736	vanA	no	2017	USA	North America
GCA_015993155.1	PRJNA475751	SAMN09401327	Novel	vanA	no	2017	USA	North America
GCA_015993185.1	PRJNA475751	SAMN09401326	203	vanA	no	2017	USA	North America
GCA_015993205.1	PRJNA475751	SAMN09401325	1471	vanA	no	2017	USA	North America
GCA_015993225.1	PRJNA475751	SAMN09401324	1471	vanA	no	2017	USA	North America
GCA_016526255.1	PRJNA475751	SAMN09401323	17	vanA	no	2017	USA	North America
GCA_016526235.1	PRJNA475751	SAMN09401321	17	vanA	yes	2017	USA	North America
GCA_015993305.1	PRJNA475751	SAMN09401320	17	vanA	yes	2017	USA	North America
GCA_016526325.1	PRJNA475751	SAMN09401318	17	vanA	no	2017	USA	North America
GCA_015993245.1	PRJNA475751	SAMN09401317	203	vanA	no	2017	USA	North America
GCA_016526345.1	PRJNA475751	SAMN09401316	736	vanA	no	2017	USA	North America
GCA_015993325.1	PRJNA475751	SAMN09401315	1471	vanA	no	2017	USA	North America
GCA_015993265.1	PRJNA475751	SAMN09401314	664	vanA	yes	2017	USA	North America
GCA_015993285.1	PRJNA475751	SAMN09401313	17	vanA	yes	2017	USA	North America
GCA_016526395.1	PRJNA475751	SAMN09401312	17	vanA	no	2017	USA	North America
GCA_016526505.1	PRJNA475751	SAMN09401311	1471	vanA	no	2017	USA	North America
GCA_016526435.1	PRJNA475751	SAMN09401310	1693	vanA	no	2017	USA	North America
GCA_015993345.1	PRJNA475751	SAMN09401309	17	vanA	no	2017	USA	North America
GCA_016526415.1	PRJNA475751	SAMN09401308	17	vanA	no	2017	USA	North America
GCA_015993425.1	PRJNA475751	SAMN09401307	17	vanA	no	2017	USA	North America
GCA_015993385.1	PRJNA475751	SAMN09401306	17	vanA	no	2017	USA	North America
GCA_015993365.1	PRJNA475751	SAMN09401305	1471	vanA	no	2017	USA	North America
GCA_015993465.1	PRJNA475751	SAMN09401304	203	vanA	no	2017	USA	North America
GCA_015993405.1	PRJNA475751	SAMN09401303	18	vanA	no	2017	USA	North America
GCA_015993485.1	PRJNA475751	SAMN09401302	17	vanA	no	2017	USA	North America
GCA_016526525.1	PRJNA475751	SAMN09401301	412	vanA	no	2017	USA	North America
GCA_016526425.1	PRJNA475751	SAMN09401300	17	vanA	no	2017	USA	North America
GCA_016526615.1	PRJNA475751	SAMN09401299	17	vanA	no	2017	USA	North America
GCA_016526655.1	PRJNA475751	SAMN09401298	1471	vanA	no	2017	USA	North America
GCA_016526635.1	PRJNA475751	SAMN09401297	1471	vanA	yes	2017	USA	North America
GCA_015993445.1	PRJNA475751	SAMN09401296	1471	vanA	no	2017	USA	North America
GCA_015993565.1	PRJNA475751	SAMN09401295	736	vanA	no	2017	USA	North America
GCA_015993505.1	PRJNA475751	SAMN09401294	736	vanA	no	2017	USA	North America
GCA_016526755.1	PRJNA475751	SAMN09401293	1471	vanA	no	2017	USA	North America
GCA_016526705.1	PRJNA475751	SAMN09401292	1471	vanA	no	2017	USA	North America
GCA_015993525.1	PRJNA475751	SAMN09401291	17	vanA	yes	2017	USA	North America
GCA_015993545.1	PRJNA475751	SAMN09401290	17	vanA	no	2017	USA	North America
GCA_015993585.1	PRJNA475751	SAMN09401288	80	vanA	yes	2017	USA	North America
GCA_015993605.1	PRJNA475751	SAMN09401287	736	vanA	no	2017	USA	North America
GCA_015993625.1	PRJNA475751	SAMN09401284	17	vanA	no	2017	USA	North America
GCA_015993645.1	PRJNA475751	SAMN09401283	18	vanA	no	2017	USA	North America
GCA_015993665.1	PRJNA475751	SAMN09401282	896	vanA	no	2017	USA	North America
GCA_015993725.1	PRJNA475751	SAMN09401281	1471	vanA	no	2017	USA	North America
GCA_015993745.1	PRJNA475751	SAMN09401280	17	vanA	no	2017	USA	North America
GCA_015993685.1	PRJNA475751	SAMN09401279	17	vanA	no	2017	USA	North America
GCA_015993765.1	PRJNA475751	SAMN09401278	17	vanA	no	2017	USA	North America
GCA_015993785.1	PRJNA475751	SAMN09401276	988	vanA	no	2017	USA	North America
GCA_015993705.1	PRJNA475751	SAMN09401275	17	vanA	no	2017	USA	North America
GCA_015993825.1	PRJNA475751	SAMN09401274	280	vanA	no	2017	USA	North America
GCA_015993845.1	PRJNA475751	SAMN09401273	17	vanA	yes	2017	USA	North America
GCA_015993865.1	PRJNA475751	SAMN09401271	17	vanA	no	2017	USA	North America
GCA_015993805.1	PRJNA475751	SAMN09401270	17	vanA	no	2017	USA	North America
GCA_015993905.1	PRJNA475751	SAMN09401269	17	vanA	no	2017	USA	North America
GCA_015993885.1	PRJNA475751	SAMN09401268	1471	vanA	no	2017	USA	North America
GCA_015993925.1	PRJNA475751	SAMN09401266	17	vanA	no	2017	USA	North America
GCA_015993965.1	PRJNA475751	SAMN09401265	17	vanA	no	2017	USA	North America
GCA_015993985.1	PRJNA475751	SAMN09401264	736	vanA	no	2017	USA	North America
GCA_015993945.1	PRJNA475751	SAMN09401263	17	vanA	no	2017	USA	North America
GCA_015994005.1	PRJNA475751	SAMN09401262	17	vanA	yes	2017	USA	North America
GCA_015994025.1	PRJNA475751	SAMN09401261	736	vanA	no	2017	USA	North America
GCA_015994065.1	PRJNA475751	SAMN09401259	736	vanA	no	2017	USA	North America
GCA_015994085.1	PRJNA475751	SAMN09401258	17	vanA	no	2017	USA	North America
GCA_015994045.1	PRJNA475751	SAMN09401257	17	vanA	no	2017	USA	North America
GCA_015994105.1	PRJNA475751	SAMN09401256	736	vanA	no	2017	USA	North America
GCA_015994145.1	PRJNA475751	SAMN09401255	736	vanA	no	2017	USA	North America
GCA_015994165.1	PRJNA475751	SAMN09401254	17	vanA	yes	2017	USA	North America
GCA_015994125.1	PRJNA475751	SAMN09401253	17	vanA	no	2017	USA	North America
GCA_015994205.1	PRJNA475751	SAMN09401251	203	vanA	no	2017	USA	North America
GCA_015994185.1	PRJNA475751	SAMN09401250	17	vanA	no	2017	USA	North America
GCA_015994225.1	PRJNA475751	SAMN09401249	233	vanA	no	2017	USA	North America
GCA_015994245.1	PRJNA475751	SAMN09401247	18	vanA	no	2017	USA	North America
GCA_015994285.1	PRJNA475751	SAMN09401246	1426	vanA	no	2017	USA	North America
GCA_015994305.1	PRJNA475751	SAMN09401245	18	vanA	no	2017	USA	North America
GCA_015994265.1	PRJNA475751	SAMN09401244	17	vanA	no	2017	USA	North America
GCA_015994325.1	PRJNA475751	SAMN09401242	772	vanA	no	2017	USA	North America
GCA_015994345.1	PRJNA475751	SAMN09401241	18	vanA	no	2017	USA	North America
GCA_015994365.1	PRJNA475751	SAMN09401240	1471	vanA	no	2017	USA	North America
GCA_015994415.1	PRJNA475751	SAMN09401239	18	vanA	no	2017	USA	North America
GCA_015994385.1	PRJNA475751	SAMN09401238	17	vanA	no	2017	USA	North America
GCA_016526735.1	PRJNA475751	SAMN09401237	17	vanA	no	2017	USA	North America
GCA_015994405.1	PRJNA475751	SAMN09401236	17	vanA	no	2017	USA	North America
GCA_016526745.1	PRJNA475751	SAMN09401233	203	vanA	no	2017	USA	North America
GCA_015994465.1	PRJNA475751	SAMN09401232	17	vanA	no	2017	USA	North America
GCA_015994445.1	PRJNA475751	SAMN09401231	Novel	vanA	no	2017	USA	North America
GCA_015994505.1	PRJNA475751	SAMN09401230	17	vanA	no	2017	USA	North America
GCA_015994485.1	PRJNA475751	SAMN09401229	1471	vanA	no	2017	USA	North America
GCA_015994525.1	PRJNA475751	SAMN09401228	17	vanA	no	2017	USA	North America
GCA_015994545.1	PRJNA475751	SAMN09401227	584	vanA	no	2017	USA	North America
GCA_016526695.1	PRJNA475751	SAMN09401226	17	vanA	no	2017	USA	North America
GCA_015994585.1	PRJNA475751	SAMN09401225	18	vanA	no	2017	USA	North America
GCA_015994605.1	PRJNA475751	SAMN09401224	18	vanA	no	2017	USA	North America
GCA_015994655.1	PRJNA475751	SAMN09401223	17	vanA	no	2017	USA	North America
GCA_015994565.1	PRJNA475751	SAMN09401222	17	vanA	no	2017	USA	North America
GCA_015994625.1	PRJNA475751	SAMN09401221	17	vanA	no	2017	USA	North America
GCA_015994645.1	PRJNA475751	SAMN09401220	1471	vanA	no	2017	USA	North America
GCA_015994685.1	PRJNA475751	SAMN09401219	Novel	vanA	no	2017	USA	North America
GCA_015994725.1	PRJNA475751	SAMN09401218	Novel	vanA	no	2017	USA	North America
GCA_015994765.1	PRJNA475751	SAMN09401216	584	vanA	no	2017	USA	North America
GCA_015994745.1	PRJNA475751	SAMN09401215	17	vanA	no	2017	USA	North America
GCA_016527035.1	PRJNA475751	SAMN09401214	1471	vanA	no	2017	USA	North America
GCA_015994705.1	PRJNA475751	SAMN09401213	736	vanA	no	2017	USA	North America
GCA_015994785.1	PRJNA475751	SAMN09401212	1471	vanA	no	2017	USA	North America
GCA_015994805.1	PRJNA475751	SAMN09401211	1471	vanA	no	2017	USA	North America
GCA_015994825.1	PRJNA475751	SAMN09401210	1471	vanA	no	2017	USA	North America
GCA_015994845.1	PRJNA475751	SAMN09401209	736	vanA	no	2017	USA	North America
GCA_015994885.1	PRJNA475751	SAMN09401208	17	vanA	yes	2017	USA	North America
GCA_015994865.1	PRJNA475751	SAMN09401207	736	vanA	no	2017	USA	North America
GCA_015994945.1	PRJNA475751	SAMN09401206	17	vanA	no	2017	USA	North America
GCA_015994925.1	PRJNA475751	SAMN09401205	736	vanA	no	2017	USA	North America
GCA_015994905.1	PRJNA475751	SAMN09401204	18	vanA	no	2017	USA	North America
GCA_015994985.1	PRJNA475751	SAMN09401203	17	vanA	no	2017	USA	North America
GCA_015995025.1	PRJNA475751	SAMN09401202	17	vanA	no	2017	USA	North America
GCA_015994965.1	PRJNA475751	SAMN09401201	203	vanA	no	2017	USA	North America
GCA_015995045.1	PRJNA475751	SAMN09401200	17	vanA	no	2017	USA	North America
GCA_015995125.1	PRJNA475751	SAMN09401199	736	vanA	no	2017	USA	North America
GCA_015995005.1	PRJNA475751	SAMN09401197	412	vanA	no	2017	USA	North America
GCA_015995065.1	PRJNA475751	SAMN09401196	18	vanA	no	2017	USA	North America
GCA_015995145.1	PRJNA475751	SAMN09401195	203	vanA	no	2017	USA	North America
GCA_015995085.1	PRJNA475751	SAMN09401194	736	vanA	no	2017	USA	North America
GCA_015995185.1	PRJNA475751	SAMN09401193	736	vanA	no	2017	USA	North America
GCA_015995105.1	PRJNA475751	SAMN09401191	17	vanA	no	2017	USA	North America
GCA_015995165.1	PRJNA475751	SAMN09401190	1473	vanA	no	2017	USA	North America
GCA_015995225.1	PRJNA475751	SAMN09401189	736	vanA	no	2017	USA	North America
GCA_015995205.1	PRJNA475751	SAMN09401188	1471	vanA	no	2017	USA	North America
GCA_015995235.1	PRJNA475751	SAMN09401187	1471	vanA	no	2017	USA	North America
GCA_015995265.1	PRJNA475751	SAMN09401186	1398	vanA	no	2017	USA	North America
GCA_015995285.1	PRJNA475751	SAMN09401185	1471	vanA	no	2017	USA	North America
GCA_015995305.1	PRJNA475751	SAMN09401184	17	vanA	no	2017	USA	North America
GCA_015995405.1	PRJNA475751	SAMN09401183	1471	vanA	no	2017	USA	North America
GCA_015995345.1	PRJNA475751	SAMN09401182	17	vanA	no	2017	USA	North America
GCA_015995325.1	PRJNA475751	SAMN09401181	1431	vanA	no	2017	USA	North America
GCA_015995385.1	PRJNA475751	SAMN09401180	233	vanA	no	2017	USA	North America
GCA_015995365.1	PRJNA475751	SAMN09401179	17	vanA	no	2017	USA	North America
GCA_015995445.1	PRJNA475751	SAMN09401178	17	vanA	no	2017	USA	North America
GCA_015995425.1	PRJNA475751	SAMN09401177	1471	vanA	no	2017	USA	North America
GCA_015995485.1	PRJNA475751	SAMN09401176	17	vanA	no	2017	USA	North America
GCA_015995525.1	PRJNA475751	SAMN09401175	17	vanA	yes	2017	USA	North America
GCA_015995505.1	PRJNA475751	SAMN09401174	18	vanA	no	2017	USA	North America
GCA_015995465.1	PRJNA475751	SAMN09401173	17	vanA	no	2017	USA	North America
GCA_015995565.1	PRJNA475751	SAMN09401172	17	vanA	no	2017	USA	North America
GCA_015995605.1	PRJNA475751	SAMN09401171	736	vanA	no	2017	USA	North America
GCA_015995545.1	PRJNA475751	SAMN09401170	17	vanA	no	2017	USA	North America
GCA_015995585.1	PRJNA475751	SAMN09401168	17	vanA	yes	2017	USA	North America
GCA_015995625.1	PRJNA475751	SAMN09401167	1471	vanA	no	2017	USA	North America
GCA_015995685.1	PRJNA475751	SAMN09401166	203	vanA	no	2017	USA	North America
GCA_015995645.1	PRJNA475751	SAMN09401164	17	vanA	no	2017	USA	North America
GCA_015995725.1	PRJNA475751	SAMN09401163	736	vanA	yes	2017	USA	North America
GCA_015995705.1	PRJNA475751	SAMN09401162	736	vanA	no	2017	USA	North America
GCA_015995665.1	PRJNA475751	SAMN09401160	17	vanA	yes	2017	USA	North America
GCA_015995745.1	PRJNA475751	SAMN09401159	203	vanA	no	2017	USA	North America
GCA_015995765.1	PRJNA475751	SAMN09401158	17	vanA	yes	2017	USA	North America
GCA_015995785.1	PRJNA475751	SAMN09401157	1471	vanA	no	2017	USA	North America
GCA_015995825.1	PRJNA475751	SAMN09401156	18	vanA	no	2017	USA	North America
GCA_015995805.1	PRJNA475751	SAMN09401155	17	vanA	no	2017	USA	North America
GCA_015995845.1	PRJNA475751	SAMN09401154	17	vanA	no	2017	USA	North America
GCA_015995865.1	PRJNA475751	SAMN09401153	18	vanA	no	2017	USA	North America
GCA_015995885.1	PRJNA475751	SAMN09401152	17	vanA	no	2017	USA	North America
GCA_015995905.1	PRJNA475751	SAMN09401151	736	vanA	no	2017	USA	North America
GCA_015995925.1	PRJNA475751	SAMN09401150	17	vanA	no	2017	USA	North America
GCA_015995945.1	PRJNA475751	SAMN09401149	584	vanA	no	2017	USA	North America
GCA_015996035.1	PRJNA475751	SAMN09401148	17	vanA	no	2017	USA	North America
GCA_015995965.1	PRJNA475751	SAMN09401147	412	vanA	no	2017	USA	North America
GCA_015996065.1	PRJNA475751	SAMN09401146	375	vanA	no	2017	USA	North America
GCA_015995985.1	PRJNA475751	SAMN09401145	17	vanA	no	2017	USA	North America
GCA_015996005.1	PRJNA475751	SAMN09401143	1397	vanA	no	2017	USA	North America
GCA_015996025.1	PRJNA475751	SAMN09401142	18	vanA	no	2017	USA	North America
GCA_015996105.1	PRJNA475751	SAMN09401141	736	vanA	no	2017	USA	North America
GCA_015996125.1	PRJNA475751	SAMN09401140	18	vanA	no	2017	USA	North America
GCA_015996085.1	PRJNA475751	SAMN09401139	18	vanA	no	2017	USA	North America
GCA_015996145.1	PRJNA475751	SAMN09401138	17	vanA	no	2017	USA	North America
GCA_015996165.1	PRJNA475751	SAMN09401137	17	vanA	no	2017	USA	North America
GCA_015996205.1	PRJNA475751	SAMN09401136	203	vanA	no	2017	USA	North America
GCA_015996185.1	PRJNA475751	SAMN09401135	17	vanA	no	2017	USA	North America
GCA_015996245.1	PRJNA475751	SAMN09401134	17	vanA	no	2017	USA	North America
GCA_015996225.1	PRJNA475751	SAMN09401133	17	vanA	no	2017	USA	North America
GCA_015996285.1	PRJNA475751	SAMN09401131	Novel	vanA	no	2017	USA	North America
GCA_015996265.1	PRJNA475751	SAMN09401130	1471	vanA	no	2017	USA	North America
GCA_016526935.1	PRJNA475751	SAMN09401129	17	vanA	no	2017	USA	North America
GCA_015996335.1	PRJNA475751	SAMN09401128	203	vanA	no	2017	USA	North America
GCA_015996325.1	PRJNA475751	SAMN09401127	17	vanA	no	2017	USA	North America
GCA_015996365.1	PRJNA475751	SAMN09401126	17	vanA	no	2017	USA	North America
GCA_016526875.1	PRJNA475751	SAMN09401125	18	vanA	no	2017	USA	North America
GCA_015996305.1	PRJNA475751	SAMN09401124	17	vanA	no	2017	USA	North America
GCA_016526895.1	PRJNA475751	SAMN09401123	203	vanA	no	2017	USA	North America
GCA_016526915.1	PRJNA475751	SAMN09401122	1471	vanA	no	2017	USA	North America
GCA_016526955.1	PRJNA475751	SAMN09401121	1471	vanA	no	2017	USA	North America
GCA_015996385.1	PRJNA475751	SAMN09401120	203	vanA	no	2016	USA	North America
GCA_015996445.1	PRJNA475751	SAMN09401119	17	vanA	no	2016	USA	North America
GCA_015996475.1	PRJNA475751	SAMN09401118	17	vanA	no	2016	USA	North America
GCA_015996425.1	PRJNA475751	SAMN09401117	17	vanA	no	2016	USA	North America
GCA_015996405.1	PRJNA475751	SAMN09401116	1471	vanA	no	2016	USA	North America
GCA_015996465.1	PRJNA475751	SAMN09401115	17	vanA	yes	2016	USA	North America
GCA_016530855.1	PRJNA475751	SAMN09401114	736	vanA	no	2016	USA	North America
GCA_015996505.1	PRJNA475751	SAMN09401113	17	vanA	no	2016	USA	North America
GCA_015996555.1	PRJNA475751	SAMN09401112	Novel	vanA	no	2016	USA	North America
GCA_016526965.1	PRJNA475751	SAMN09401111	17	vanA	no	2016	USA	North America
GCA_015996585.1	PRJNA475751	SAMN09401110	664	vanA	no	2016	USA	North America
GCA_002848725.1	PRJNA407447	SAMN07679733	736	vanA	no	2015	USA	North America
GCA_002848665.1	PRJNA407447	SAMN07679731	736	vanA	no	2015	USA	North America
GCA_002848685.1	PRJNA407447	SAMN07679730	736	vanA	no	2015	USA	North America
GCA_002848645.1	PRJNA407447	SAMN07679729	736	vanA	no	2015	USA	North America
GCA_015415505.1	PRJNA514245	SAMN07424806	17	vanA	no	2005	USA	North America
GCA_002260625.1	PRJNA391732	SAMN07274325	17	vanA	no	2016	USA	North America
GCA_002260825.1	PRJNA391732	SAMN07274324	17	vanA	no	2016	USA	North America
GCA_002260815.1	PRJNA391732	SAMN07274323	18	vanA	no	2015	USA	North America
GCA_002260765.1	PRJNA391732	SAMN07274322	17	vanA	no	2014	USA	North America
GCA_002260775.1	PRJNA391732	SAMN07274321	2303	vanA	no	2014	USA	North America
GCA_015415805.1	PRJNA514245	SAMN07177796	17	vanA	no	2005	USA	North America
GCA_015415905.1	PRJNA514245	SAMN07177794	17	vanA	no	2005	USA	North America
GCA_015397105.1	PRJNA514245	SAMN07141575	18	vanA	no	2011	USA	North America
GCA_015395605.1	PRJNA514245	SAMN07141562	Novel	vanA	no	2010	USA	North America
GCA_015396805.1	PRJNA514245	SAMN07141535	736	vanA	no	2011	USA	North America
GCA_015397525.1	PRJNA514245	SAMN07141534	736	vanA	no	2011	USA	North America
GCA_015395925.1	PRJNA514245	SAMN07141533	736	vanA	no	2011	USA	North America
GCA_015396485.1	PRJNA514245	SAMN07141532	736	vanA	no	2011	USA	North America
GCA_015395785.1	PRJNA514245	SAMN07141530	736	vanA	no	2011	USA	North America
GCA_015398205.1	PRJNA514245	SAMN07141529	736	vanA	no	2011	USA	North America
GCA_015398165.1	PRJNA514245	SAMN07141528	736	vanA	no	2011	USA	North America
GCA_015398005.1	PRJNA514245	SAMN07141527	736	vanA	no	2011	USA	North America
GCA_015398045.1	PRJNA514245	SAMN07141526	736	vanA	no	2011	USA	North America
GCA_015398065.1	PRJNA514245	SAMN07141525	736	vanA	no	2011	USA	North America
GCA_015397985.1	PRJNA514245	SAMN07141524	736	vanA	no	2011	USA	North America
GCA_018084885.1	PRJNA514245	SAMN07141523	736	vanA	no	2011	USA	North America
GCA_015397945.1	PRJNA514245	SAMN07141522	736	vanA	no	2011	USA	North America
GCA_015398105.1	PRJNA514245	SAMN07141521	736	vanA	no	2010	USA	North America
GCA_015397965.1	PRJNA514245	SAMN07141520	736	vanA	no	2010	USA	North America
GCA_015397745.1	PRJNA514245	SAMN07141519	736	vanA	yes	2010	USA	North America
GCA_015397905.1	PRJNA514245	SAMN07141518	750	vanA	no	2010	USA	North America
GCA_015397685.1	PRJNA514245	SAMN07141517	736	vanA	no	2010	USA	North America
GCA_015398365.1	PRJNA514245	SAMN07141515	18	vanA	no	2010	USA	North America
GCA_015397545.1	PRJNA514245	SAMN07141514	412	vanA	no	2010	USA	North America
GCA_015398605.1	PRJNA514245	SAMN07141513	412	vanA	no	2010	USA	North America
GCA_015398525.1	PRJNA514245	SAMN07141512	750	vanA	no	2010	USA	North America
GCA_015398625.1	PRJNA514245	SAMN07141511	736	vanA	no	2010	USA	North America
GCA_015398565.1	PRJNA514245	SAMN07141510	736	vanA	no	2010	USA	North America
GCA_015399205.1	PRJNA514245	SAMN07141509	896	vanA	no	2010	USA	North America
GCA_015399165.1	PRJNA514245	SAMN07141507	736	vanA	no	2010	USA	North America
GCA_015399185.1	PRJNA514245	SAMN07141506	412	vanA	no	2010	USA	North America
GCA_015399105.1	PRJNA514245	SAMN07141505	412	vanA	no	2010	USA	North America
GCA_015399145.1	PRJNA514245	SAMN07141504	736	vanA	no	2010	USA	North America
GCA_015395805.1	PRJNA514245	SAMN07141503	736	vanA	no	2010	USA	North America
GCA_015396045.1	PRJNA514245	SAMN07141502	412	vanA	no	2009	USA	North America
GCA_015399045.1	PRJNA514245	SAMN07141501	282	vanA	no	2009	USA	North America
GCA_015399055.1	PRJNA514245	SAMN07141500	736	vanA	no	2009	USA	North America
GCA_015397805.1	PRJNA514245	SAMN07141499	282	vanA	no	2009	USA	North America
GCA_015397825.1	PRJNA514245	SAMN07141498	736	vanA	no	2009	USA	North America
GCA_015397725.1	PRJNA514245	SAMN07141497	736	vanA	no	2009	USA	North America
GCA_015397705.1	PRJNA514245	SAMN07141496	736	vanA	no	2009	USA	North America
GCA_015397665.1	PRJNA514245	SAMN07141495	412	vanA	no	2009	USA	North America
GCA_015397605.1	PRJNA514245	SAMN07141494	Novel	vanA	yes	2009	USA	North America
GCA_015397205.1	PRJNA514245	SAMN07141493	736	vanA	no	2009	USA	North America
GCA_015396625.1	PRJNA514245	SAMN07141491	203	vanA	no	2009	USA	North America
GCA_015397625.1	PRJNA514245	SAMN07141490	736	vanA	no	2009	USA	North America
GCA_015397785.1	PRJNA514245	SAMN07141489	736	vanA	no	2009	USA	North America
GCA_015397885.1	PRJNA514245	SAMN07141483	Novel	vanA	no	2012	USA	North America
GCA_015397865.1	PRJNA514245	SAMN07141481	412	vanA	no	2013	USA	North America
GCA_015397925.1	PRJNA514245	SAMN07141480	18	vanA	no	2012	USA	North America
GCA_015397185.1	PRJNA514245	SAMN07141479	736	vanA	no	2012	USA	North America
GCA_015397005.1	PRJNA514245	SAMN07141478	736	vanA	no	2012	USA	North America
GCA_015396605.1	PRJNA514245	SAMN07141477	412	vanA	no	2012	USA	North America
GCA_015399845.1	PRJNA514245	SAMN07141475	736	vanA	no	2012	USA	North America
GCA_015399825.1	PRJNA514245	SAMN07141474	736	vanA	no	2012	USA	North America
GCA_015396585.1	PRJNA514245	SAMN07141473	736	vanA	no	2012	USA	North America
GCA_015396865.1	PRJNA514245	SAMN07141471	736	vanA	no	2012	USA	North America
GCA_015396905.1	PRJNA514245	SAMN07141470	736	vanA	no	2012	USA	North America
GCA_015397465.1	PRJNA514245	SAMN07141468	412	vanA	no	2012	USA	North America
GCA_015396665.1	PRJNA514245	SAMN07141467	412	vanA	yes	2012	USA	North America
GCA_015396845.1	PRJNA514245	SAMN07141466	736	vanA	yes	2012	USA	North America
GCA_015396645.1	PRJNA514245	SAMN07141465	736	vanA	no	2012	USA	North America
GCA_015396765.1	PRJNA514245	SAMN07141464	18	vanA	no	2012	USA	North America
GCA_015397445.1	PRJNA514245	SAMN07141462	736	vanA	no	2012	USA	North America
GCA_015396525.1	PRJNA514245	SAMN07141461	412	vanA	no	2012	USA	North America
GCA_015396685.1	PRJNA514245	SAMN07141460	412	vanA	no	2012	USA	North America
GCA_018084905.1	PRJNA514245	SAMN07141459	656	vanA	no	2011	USA	North America
GCA_015399585.1	PRJNA514245	SAMN07141458	736	vanA	no	2011	USA	North America
GCA_015399385.1	PRJNA514245	SAMN07141457	412	vanA	no	2011	USA	North America
GCA_015399485.1	PRJNA514245	SAMN07141455	736	vanA	no	2011	USA	North America
GCA_015399325.1	PRJNA514245	SAMN07141454	Novel	vanA	no	2011	USA	North America
GCA_015399465.1	PRJNA514245	SAMN07141453	736	vanA	no	2011	USA	North America
GCA_015399525.1	PRJNA514245	SAMN07141452	412	vanA	yes	2011	USA	North America
GCA_015399505.1	PRJNA514245	SAMN07141451	896	vanA	no	2011	USA	North America
GCA_015399545.1	PRJNA514245	SAMN07141450	Novel	vanA	yes	2013	USA	North America
GCA_015395745.1	PRJNA514245	SAMN07141449	412	vanA	no	2013	USA	North America
GCA_015395565.1	PRJNA514245	SAMN07141446	412	vanA	no	2013	USA	North America
GCA_015395765.1	PRJNA514245	SAMN07141444	412	vanA	no	2013	USA	North America
GCA_015395945.1	PRJNA514245	SAMN07141443	736	vanA	no	2013	USA	North America
GCA_015395825.1	PRJNA514245	SAMN07141441	736	vanA	no	2013	USA	North America
GCA_015395865.1	PRJNA514245	SAMN07141440	749	vanA	no	2013	USA	North America
GCA_015398255.1	PRJNA514245	SAMN07141439	Novel	vanA	no	2013	USA	North America
GCA_015398325.1	PRJNA514245	SAMN07141438	736	vanA	no	2013	USA	North America
GCA_015398455.1	PRJNA514245	SAMN07141437	412	vanA	no	2013	USA	North America
GCA_015398445.1	PRJNA514245	SAMN07141436	736	vanA	yes	2013	USA	North America
GCA_015398485.1	PRJNA514245	SAMN07141434	18	vanA	no	2013	USA	North America
GCA_015398345.1	PRJNA514245	SAMN07141433	736	vanA	no	2013	USA	North America
GCA_015398385.1	PRJNA514245	SAMN07141432	1545	vanA	no	2013	USA	North America
GCA_015398425.1	PRJNA514245	SAMN07141430	Novel	vanA	no	2009	USA	North America
GCA_015398025.1	PRJNA514245	SAMN07141427	18	vanA	no	2013	USA	North America
GCA_015398225.1	PRJNA514245	SAMN07141426	18	vanA	no	2013	USA	North America
GCA_015398585.1	PRJNA514245	SAMN07141425	412	vanA	no	2013	USA	North America
GCA_015398685.1	PRJNA514245	SAMN07141423	18	vanA	no	2013	USA	North America
GCA_015397845.1	PRJNA514245	SAMN07141422	412	vanA	no	2013	USA	North America
GCA_018084805.1	PRJNA514245	SAMN07141421	18	vanA	no	2013	USA	North America
GCA_015398745.1	PRJNA514245	SAMN07141420	18	vanA	no	2013	USA	North America
GCA_015397265.1	PRJNA514245	SAMN07141419	736	vanA	no	2013	USA	North America
GCA_015396945.1	PRJNA514245	SAMN07141417	736	vanA	no	2013	USA	North America
GCA_015397565.1	PRJNA514245	SAMN07141416	736	vanA	no	2013	USA	North America
GCA_015397165.1	PRJNA514245	SAMN07141415	18	vanA	no	2013	USA	North America
GCA_015397345.1	PRJNA514245	SAMN07141414	18	vanA	no	2013	USA	North America
GCA_015396965.1	PRJNA514245	SAMN07141413	412	vanA	no	2013	USA	North America
GCA_015397505.1	PRJNA514245	SAMN07141412	412	vanA	no	2013	USA	North America
GCA_015399865.1	PRJNA514245	SAMN07141411	18	vanA	no	2013	USA	North America
GCA_015397365.1	PRJNA514245	SAMN07141410	Novel	vanA	no	2013	USA	North America
GCA_015397145.1	PRJNA514245	SAMN07141409	736	vanA	no	2013	USA	North America
GCA_015397065.1	PRJNA514245	SAMN07141408	18	vanA	no	2013	USA	North America
GCA_015397225.1	PRJNA514245	SAMN07141407	736	vanA	no	2013	USA	North America
GCA_015397285.1	PRJNA514245	SAMN07141406	736	vanA	no	2013	USA	North America
GCA_015397305.1	PRJNA514245	SAMN07141405	412	vanA	no	2013	USA	North America
GCA_015397385.1	PRJNA514245	SAMN07141404	18	vanA	no	2013	USA	North America
GCA_015397395.1	PRJNA514245	SAMN07141403	736	vanA	no	2013	USA	North America
GCA_015397325.1	PRJNA514245	SAMN07141401	18	vanA	no	2013	USA	North America
GCA_015397425.1	PRJNA514245	SAMN07141400	18	vanA	no	2013	USA	North America
GCA_015397025.1	PRJNA514245	SAMN07141399	896	vanA	yes	2013	USA	North America
GCA_015395705.1	PRJNA514245	SAMN07141398	736	vanA	no	2011	USA	North America
GCA_015398145.1	PRJNA514245	SAMN07141397	18	vanA	yes	2013	USA	North America
GCA_015399725.1	PRJNA514245	SAMN07141395	448	vanA	no	2013	USA	North America
GCA_015398305.1	PRJNA514245	SAMN07141392	412	vanA	yes	2013	USA	North America
GCA_015398285.1	PRJNA514245	SAMN07141391	736	vanA	no	2013	USA	North America
GCA_015399885.1	PRJNA514245	SAMN07141389	736	vanA	yes	2010	USA	North America
GCA_015396825.1	PRJNA514245	SAMN07141385	736	vanA	no	2013	USA	North America
GCA_015396545.1	PRJNA514245	SAMN07141384	Novel	vanA	no	2013	USA	North America
GCA_015397045.1	PRJNA514245	SAMN07141383	736	vanA	no	2012	USA	North America
GCA_015399735.1	PRJNA514245	SAMN07141382	18	vanA	no	2012	USA	North America
GCA_015396785.1	PRJNA514245	SAMN07141381	736	vanA	no	2013	USA	North America
GCA_015398125.1	PRJNA514245	SAMN07141380	736	vanA	no	2013	USA	North America
GCA_015398985.1	PRJNA514245	SAMN07141379	18	vanA	no	2013	USA	North America
GCA_015398845.1	PRJNA514245	SAMN07141378	736	vanA	no	2013	USA	North America
GCA_015399365.1	PRJNA514245	SAMN07141377	18	vanA	no	2013	USA	North America
GCA_015399285.1	PRJNA514245	SAMN07141376	736	vanA	no	2013	USA	North America
GCA_015399265.1	PRJNA514245	SAMN07141375	736	vanA	no	2013	USA	North America
GCA_015399305.1	PRJNA514245	SAMN07141374	Novel	vanA	no	2013	USA	North America
GCA_015399405.1	PRJNA514245	SAMN07141373	736	vanA	no	2013	USA	North America
GCA_015399445.1	PRJNA514245	SAMN07141372	736	vanA	no	2013	USA	North America
GCA_015399425.1	PRJNA514245	SAMN07141371	18	vanA	no	2013	USA	North America
GCA_015399345.1	PRJNA514245	SAMN07141370	736	vanA	no	2013	USA	North America
GCA_015398505.1	PRJNA514245	SAMN07141369	736	vanA	no	2013	USA	North America
GCA_015398705.1	PRJNA514245	SAMN07141368	736	vanA	no	2013	USA	North America
GCA_015398245.1	PRJNA514245	SAMN07141367	412	vanA	no	2013	USA	North America
GCA_015398645.1	PRJNA514245	SAMN07141366	736	vanA	no	2013	USA	North America
GCA_015398725.1	PRJNA514245	SAMN07141365	736	vanA	yes	2013	USA	North America
GCA_015398085.1	PRJNA514245	SAMN07141364	736	vanA	no	2010	USA	North America
GCA_015398545.1	PRJNA514245	SAMN07141363	736	vanA	no	2013	USA	North America
GCA_015398405.1	PRJNA514245	SAMN07141362	Novel	vanA	no	2013	USA	North America
GCA_015397245.1	PRJNA514245	SAMN07141361	736	vanA	no	2013	USA	North America
GCA_015398665.1	PRJNA514245	SAMN07141360	18	vanA	no	2013	USA	North America
GCA_015395965.1	PRJNA514245	SAMN07141359	Novel	vanA	no	2013	USA	North America
GCA_015396005.1	PRJNA514245	SAMN07141358	736	vanA	no	2013	USA	North America
GCA_015396745.1	PRJNA514245	SAMN07141357	412	vanA	no	2013	USA	North America
GCA_015396465.1	PRJNA514245	SAMN07141356	736	vanA	no	2013	USA	North America
GCA_015396725.1	PRJNA514245	SAMN07141354	736	vanA	no	2013	USA	North America
GCA_015396065.1	PRJNA514245	SAMN07141353	736	vanA	no	2013	USA	North America
GCA_015395485.1	PRJNA514245	SAMN07141351	736	vanA	no	2012	USA	North America
GCA_015396125.1	PRJNA514245	SAMN07141350	18	vanA	no	2012	USA	North America
GCA_015395365.1	PRJNA514245	SAMN07141349	412	vanA	no	2011	USA	North America
GCA_015395465.1	PRJNA514245	SAMN07141348	18	vanA	no	2011	USA	North America
GCA_015395645.1	PRJNA514245	SAMN07141347	Novel	vanA	no	2010	USA	North America
GCA_016172225.1	PRJNA514245	SAMN07141346	736	vanA	no	2010	USA	North America
GCA_015395545.1	PRJNA514245	SAMN07141345	894	vanA	no	2010	USA	North America
GCA_015395525.1	PRJNA514245	SAMN07141344	282	vanA	no	2009	USA	North America
GCA_015395845.1	PRJNA514245	SAMN07141343	736	vanA	no	2009	USA	North America
GCA_018084865.1	PRJNA514245	SAMN07141342	Novel	vanA	no	2013	USA	North America
GCA_015395685.1	PRJNA514245	SAMN07141341	412	vanA	yes	2013	USA	North America
GCA_015397585.1	PRJNA514245	SAMN07141337	736	vanA	no	2012	USA	North America
GCA_018084845.1	PRJNA514245	SAMN07141334	736	vanA	no	2011	USA	North America
GCA_015396705.1	PRJNA514245	SAMN07141332	Novel	vanA	no	2011	USA	North America
GCA_002891275.1	PRJNA231221	SAMN06173339	736	vanA	no	2015	USA	North America
GCA_023316965.1	PRJNA278886	SAMN06124918	1579	vanA	no	2016	USA	North America
GCA_002761275.1	PRJNA349966	SAMN05933400	736	vanA	no	2013	USA	North America
GCA_002761255.1	PRJNA349966	SAMN05933399	736	vanA	no	2013	USA	North America
GCA_002777275.1	PRJNA349966	SAMN05933398	736	vanA	no	2013	USA	North America
GCA_003323465.1	PRJNA329509	SAMN05413909	664	vanA	yes	2014	USA	North America
GCA_003350905.1	PRJNA329509	SAMN05413908	967	vanA	no	2014	USA	North America
GCA_003335855.1	PRJNA329509	SAMN05413907	967	vanA	no	2012	USA	North America
GCA_003350885.1	PRJNA329509	SAMN05413906	734	vanA	yes	2012	USA	North America
GCA_003335905.1	PRJNA329509	SAMN05413903	967	vanA	no	2012	USA	North America
GCA_003335835.1	PRJNA329509	SAMN05413902	969	vanA	no	2009	USA	North America
GCA_003323515.1	PRJNA329509	SAMN05413900	584	vanA	no	2009	USA	North America
GCA_003335825.1	PRJNA329509	SAMN05413899	584	vanA	no	2009	USA	North America
GCA_003335795.1	PRJNA329509	SAMN05413898	967	vanA	yes	2013	USA	North America
GCA_003323615.1	PRJNA329509	SAMN05413897	664	vanA	yes	2014	USA	North America
GCA_003323415.1	PRJNA329509	SAMN05413895	664	vanA	no	2013	USA	North America
GCA_003335785.1	PRJNA329509	SAMN05413890	967	vanA	no	2013	USA	North America
GCA_003323375.1	PRJNA329509	SAMN05413889	967	vanA	no	2013	USA	North America
GCA_003350845.1	PRJNA329509	SAMN05413887	Novel	vanA	yes	2014	USA	North America
GCA_003323595.1	PRJNA329509	SAMN05413886	Novel	vanA	yes	2014	USA	North America
GCA_003323475.1	PRJNA329509	SAMN05413885	664	vanA	no	2014	USA	North America
GCA_003323385.1	PRJNA329509	SAMN05413884	664	vanA	yes	2014	USA	North America
GCA_003350815.1	PRJNA329509	SAMN05413883	584	vanA	no	2008	USA	North America
GCA_003350805.1	PRJNA329509	SAMN05413882	664	vanA	yes	2012	USA	North America
GCA_003350785.1	PRJNA329509	SAMN05413881	664	vanA	yes	2012	USA	North America
GCA_003350765.1	PRJNA329509	SAMN05413880	664	vanA	yes	2012	USA	North America
GCA_003323695.1	PRJNA329509	SAMN05413878	896	vanA	yes	2009	USA	North America
GCA_003350715.1	PRJNA329509	SAMN05413877	967	vanA	no	2013	USA	North America
GCA_003323545.1	PRJNA329509	SAMN05413876	969	vanA	no	2009	USA	North America
GCA_003350705.1	PRJNA329509	SAMN05413875	412	vanA	no	2007	USA	North America
GCA_003323655.1	PRJNA329509	SAMN05413873	203	vanA	yes	2009	USA	North America
GCA_003323665.1	PRJNA329509	SAMN05413872	584	vanA	no	2009	USA	North America
GCA_003350635.1	PRJNA329509	SAMN05413871	969	vanA	no	2009	USA	North America
GCA_003323535.1	PRJNA329509	SAMN05413870	280	vanA	no	2009	USA	North America
GCA_003323565.1	PRJNA329509	SAMN05413869	584	vanA	no	2009	USA	North America
GCA_003335735.1	PRJNA329509	SAMN05413868	412	vanA	no	2007	USA	North America
GCA_003335725.1	PRJNA329509	SAMN05413867	736	vanA	no	2011	USA	North America
GCA_003350665.1	PRJNA329509	SAMN05413866	412	vanA	yes	2012	USA	North America
GCA_003350675.1	PRJNA329509	SAMN05413864	1056	vanA	no	2006	USA	North America
GCA_003335865.1	PRJNA329509	SAMN05413863	Novel	vanA	no	2011	USA	North America
GCA_003350625.1	PRJNA329509	SAMN05413862	734	vanA	yes	2011	USA	North America
GCA_003335695.1	PRJNA329509	SAMN05413861	Novel	vanA	no	2011	USA	North America
GCA_003333365.1	PRJNA329509	SAMN05413860	664	vanA	yes	2014	USA	North America
GCA_003323335.1	PRJNA329509	SAMN05413859	664	vanA	yes	2014	USA	North America
GCA_002158245.1	PRJNA329509	SAMN05413858	412	vanA	no	2006	USA	North America
GCA_002158445.1	PRJNA329509	SAMN05413857	968	vanA	yes	2014	USA	North America
GCA_002158215.1	PRJNA329509	SAMN05413856	584	vanA	no	2007	USA	North America
GCA_002158355.1	PRJNA329509	SAMN05413853	412	vanA	no	2007	USA	North America
GCA_002158385.1	PRJNA329509	SAMN05413851	664	vanA	yes	2014	USA	North America
GCA_002158325.1	PRJNA329509	SAMN05413850	734	vanA	yes	2013	USA	North America
GCA_002158295.1	PRJNA329509	SAMN05413849	664	vanA	no	2013	USA	North America
GCA_002158285.1	PRJNA329509	SAMN05413847	664	vanA	yes	2013	USA	North America
GCA_002158275.1	PRJNA329509	SAMN05413846	664	vanA	yes	2012	USA	North America
GCA_001518735.1	PRJNA308959	SAMN04418075	203	vanA	no	2014	USA	North America
GCA_001720945.1	PRJNA292786	SAMN03988632	2272	vanA	no	2011	USA	North America
GCA_001953235.1	PRJNA292809	SAMN03988631	736	vanA	no	2011	USA	North America
GCA_001721905.1	PRJNA292807	SAMN03988630	18	vanA	no	2011	USA	North America
GCA_001721105.1	PRJNA292806	SAMN03988629	736	vanA	no	2011	USA	North America
GCA_001953255.1	PRJNA292804	SAMN03988627	736	vanA	no	2011	USA	North America
GCA_001721085.1	PRJNA292803	SAMN03988626	17	vanA	no	2011	USA	North America
GCA_001721065.1	PRJNA292801	SAMN03988624	736	vanA	no	2011	USA	North America
GCA_001953715.1	PRJNA292799	SAMN03988561	736	vanA	no	2011	USA	North America
GCA_001721025.1	PRJNA292797	SAMN03988560	736	vanA	no	2011	USA	North America
GCA_001721005.1	PRJNA292795	SAMN03988559	412	vanA	no	2011	USA	North America
GCA_001720985.1	PRJNA292791	SAMN03988555	736	vanA	no	2011	USA	North America
GCA_001720965.1	PRJNA292790	SAMN03988550	656	vanA	no	2011	USA	North America
GCA_000981945.1	PRJNA223621	SAMN03486509	412	vanA	no	2011	USA	North America
GCA_000982025.1	PRJNA223620	SAMN03486508	18	vanA	no	2012	USA	North America
GCA_020751135.1	PRJNA514245	SAMN22135450	18	vanB	yes	2019	USA	North America
GCA_020751155.1	PRJNA514245	SAMN22135448	18	vanB	yes	2019	USA	North America
GCA_020745135.1	PRJNA514245	SAMN22135420	18	vanB	yes	2019	USA	North America
GCA_020749105.1	PRJNA514245	SAMN22135323	17	vanB	no	2018	USA	North America
GCA_020748785.1	PRJNA514245	SAMN22135297	18	vanB	yes	2018	USA	North America
GCA_020747965.1	PRJNA514245	SAMN22135248	117	vanB	yes	2017	USA	North America
GCA_020744555.1	PRJNA514245	SAMN22135231	18	vanB	yes	2017	USA	North America
GCA_020745215.1	PRJNA514245	SAMN22135184	18	vanB	yes	2017	USA	North America
GCA_020746465.1	PRJNA514245	SAMN22135182	18	vanB	yes	2017	USA	North America
GCA_020746405.1	PRJNA514245	SAMN22135170	18	vanB	yes	2016	USA	North America
GCA_020745015.1	PRJNA514245	SAMN22135130	18	vanB	yes	2016	USA	North America
GCA_016392355.1	PRJNA475751	SAMN11285580	17	vanB	no	2018	USA	North America
GCA_016395825.1	PRJNA475751	SAMN11285557	17	vanB	no	2018	USA	North America
GCA_002119065.1	PRJNA384868	SAMN06850205	750	vanB	no	2015	USA	North America
GCA_002119055.1	PRJNA384868	SAMN06850204	Novel	vanB	yes	2015	USA	North America
GCA_001895905.1	PRJNA353653	SAMN06018903	203	vanB	no	2013	USA	North America
GCA_003323435.1	PRJNA329509	SAMN05413894	203	vanB	no	2008	USA	North America
GCA_003323345.1	PRJNA329509	SAMN05413892	412	vanB	yes	2013	USA	North America
GCA_003350865.1	PRJNA329509	SAMN05413888	967	vanB	no	2013	USA	North America
GCA_003350725.1	PRJNA329509	SAMN05413879	262	vanB	no	2008	USA	North America
GCA_003323575.1	PRJNA329509	SAMN05413874	203	vanB	no	2008	USA	North America
GCA_003335715.1	PRJNA329509	SAMN05413865	203	vanB	no	2010	USA	North America
GCA_002158435.1	PRJNA329509	SAMN05413855	967	vanB	no	2014	USA	North America
GCA_002158365.1	PRJNA329509	SAMN05413854	967	vanB	no	2014	USA	North America
GCA_002158375.1	PRJNA329509	SAMN05413852	967	vanB	no	2014	USA	North America
GCA_011316195.1	PRJNA335751	SAMN06246724	412	vanA	yes	2006	Venezuela	South America
GCA_011316145.1	PRJNA335751	SAMN06246723	412	vanA	yes	2006	Venezuela	South America
GCA_008131195.1	PRJNA335751	SAMN05461952	412	vanA	no	2007	Venezuela	South America
GCA_037470505.1	PRJNA1003636	SAMN38288676	80	vanA	yes	2022	China	Asia
GCA_037472005.1	PRJNA1003636	SAMN38288633	80	vanA	yes	2022	China	Asia
GCA_037472045.1	PRJNA1003636	SAMN38288632	80	vanA	yes	2022	China	Asia
GCA_037472065.1	PRJNA1003636	SAMN38288630	80	vanA	yes	2022	China	Asia
GCA_037472085.1	PRJNA1003636	SAMN38288631	80	vanA	yes	2022	China	Asia
GCA_037472095.1	PRJNA1003636	SAMN38288629	80	vanA	yes	2022	China	Asia
GCA_037472145.1	PRJNA1003636	SAMN38288627	80	vanA	yes	2022	China	Asia
GCA_037473935.1	PRJNA1003636	SAMN38288564	80	vanA	yes	2022	China	Asia
GCA_037475405.1	PRJNA1003636	SAMN38288490	80	vanA	yes	2022	China	Asia
GCA_037475445.1	PRJNA1003636	SAMN38288489	80	vanA	yes	2022	China	Asia
GCA_037475465.1	PRJNA1003636	SAMN38288488	80	vanA	yes	2022	China	Asia
GCA_037475485.1	PRJNA1003636	SAMN38288487	80	vanA	yes	2022	China	Asia
GCA_037470795.1	PRJNA1003636	SAMN38288670	80	vanA	yes	2022	China	Asia
GCA_037470995.1	PRJNA1003636	SAMN38288665	80	vanA	yes	2022	China	Asia
GCA_037471195.1	PRJNA1003636	SAMN38288663	17	vanA	yes	2022	China	Asia
GCA_037472165.1	PRJNA1003636	SAMN38288626	80	vanA	yes	2022	China	Asia
GCA_037472195.1	PRJNA1003636	SAMN38288625	78	vanA	no	2022	China	Asia
GCA_037472225.1	PRJNA1003636	SAMN38288624	Novel	vanA	yes	2022	China	Asia
GCA_037473955.1	PRJNA1003636	SAMN38288563	80	vanA	yes	2022	China	Asia
GCA_037473975.1	PRJNA1003636	SAMN38288561	80	vanA	yes	2022	China	Asia
GCA_037473995.1	PRJNA1003636	SAMN38288562	988	vanA	yes	2022	China	Asia
GCA_037475505.1	PRJNA1003636	SAMN38288486	80	vanA	yes	2022	China	Asia
GCA_037476045.1	PRJNA1003636	SAMN38288459	80	vanA	yes	2022	China	Asia
GCA_037476065.1	PRJNA1003636	SAMN38288458	80	vanA	yes	2022	China	Asia
GCA_037477605.1	PRJNA1003636	SAMN38288381	80	vanA	yes	2022	China	Asia
GCA_037477625.1	PRJNA1003636	SAMN38288380	80	vanA	yes	2022	China	Asia
GCA_037470695.1	PRJNA1003636	SAMN38288673	80	vanA	yes	2022	China	Asia
GCA_037471125.1	PRJNA1003636	SAMN38288664	Novel	vanA	yes	2022	China	Asia
GCA_037471165.1	PRJNA1003636	SAMN38288662	80	vanA	yes	2022	China	Asia
GCA_037471175.1	PRJNA1003636	SAMN38288660	80	vanA	yes	2022	China	Asia
GCA_037471255.1	PRJNA1003636	SAMN38288661	80	vanA	yes	2022	China	Asia
GCA_037471325.1	PRJNA1003636	SAMN38288659	80	vanA	yes	2022	China	Asia
GCA_037472125.1	PRJNA1003636	SAMN38288628	80	vanA	yes	2022	China	Asia
GCA_037472175.1	PRJNA1003636	SAMN38288623	80	vanA	yes	2022	China	Asia
GCA_037476505.1	PRJNA1003636	SAMN38288436	80	vanA	no	2022	China	Asia
GCA_037477125.1	PRJNA1003636	SAMN38288403	547	vanA	no	2022	China	Asia
GCA_037477145.1	PRJNA1003636	SAMN38288404	341	vanA	yes	2022	China	Asia
GCA_037477665.1	PRJNA1003636	SAMN38288379	80	vanA	yes	2022	China	Asia
GCA_037470955.1	PRJNA1003636	SAMN38288667	80	vanA	yes	2022	China	Asia
GCA_037470965.1	PRJNA1003636	SAMN38288666	80	vanA	yes	2022	China	Asia
GCA_037471365.1	PRJNA1003636	SAMN38288658	80	vanA	yes	2022	China	Asia
GCA_037471445.1	PRJNA1003636	SAMN38288657	80	vanA	yes	2022	China	Asia
GCA_037472235.1	PRJNA1003636	SAMN38288622	80	vanA	yes	2022	China	Asia
GCA_037474345.1	PRJNA1003636	SAMN38288544	80	vanA	yes	2022	China	Asia
GCA_037474365.1	PRJNA1003636	SAMN38288543	80	vanA	yes	2022	China	Asia
GCA_037474965.1	PRJNA1003636	SAMN38288512	Novel	vanA	yes	2022	China	Asia
GCA_037470845.1	PRJNA1003636	SAMN38288669	80	vanA	yes	2022	China	Asia
GCA_037471375.1	PRJNA1003636	SAMN38288656	80	vanA	yes	2022	China	Asia
GCA_037472375.1	PRJNA1003636	SAMN38288621	80	vanA	yes	2022	China	Asia
GCA_037472385.1	PRJNA1003636	SAMN38288620	80	vanA	yes	2022	China	Asia
GCA_037473595.1	PRJNA1003636	SAMN38288579	80	vanA	yes	2022	China	Asia
GCA_037474125.1	PRJNA1003636	SAMN38288554	80	vanA	yes	2022	China	Asia
GCA_037474185.1	PRJNA1003636	SAMN38288555	80	vanA	yes	2022	China	Asia
GCA_037474305.1	PRJNA1003636	SAMN38288546	80	vanA	yes	2022	China	Asia
GCA_037474325.1	PRJNA1003636	SAMN38288545	80	vanA	yes	2022	China	Asia
GCA_037474425.1	PRJNA1003636	SAMN38288540	80	vanA	yes	2022	China	Asia
GCA_037474445.1	PRJNA1003636	SAMN38288538	80	vanA	yes	2022	China	Asia
GCA_037476085.1	PRJNA1003636	SAMN38288457	78	vanA	yes	2022	China	Asia
GCA_037477035.1	PRJNA1003636	SAMN38288409	363	vanA	no	2022	China	Asia
GCA_037477085.1	PRJNA1003636	SAMN38288407	78	vanA	yes	2022	China	Asia
GCA_037477165.1	PRJNA1003636	SAMN38288405	80	vanA	yes	2022	China	Asia
GCA_037471505.1	PRJNA1003636	SAMN38288655	80	vanA	yes	2022	China	Asia
GCA_037471545.1	PRJNA1003636	SAMN38288654	80	vanA	yes	2022	China	Asia
GCA_037471625.1	PRJNA1003636	SAMN38288653	80	vanA	yes	2022	China	Asia
GCA_037472365.1	PRJNA1003636	SAMN38288619	80	vanA	yes	2022	China	Asia
GCA_037473675.1	PRJNA1003636	SAMN38288578	80	vanA	yes	2022	China	Asia
GCA_037474225.1	PRJNA1003636	SAMN38288549	80	vanA	yes	2022	China	Asia
GCA_037474245.1	PRJNA1003636	SAMN38288550	80	vanA	yes	2022	China	Asia
GCA_037474485.1	PRJNA1003636	SAMN38288539	80	vanA	yes	2022	China	Asia
GCA_037474925.1	PRJNA1003636	SAMN38288514	80	vanA	yes	2022	China	Asia
GCA_037476105.1	PRJNA1003636	SAMN38288456	80	vanA	yes	2022	China	Asia
GCA_037476125.1	PRJNA1003636	SAMN38288455	80	vanA	yes	2022	China	Asia
GCA_037476145.1	PRJNA1003636	SAMN38288454	80	vanA	yes	2022	China	Asia
GCA_037477105.1	PRJNA1003636	SAMN38288406	17	vanA	yes	2022	China	Asia
GCA_037470985.1	PRJNA1003636	SAMN38288668	80	vanA	yes	2022	China	Asia
GCA_037472445.1	PRJNA1003636	SAMN38288618	80	vanA	yes	2022	China	Asia
GCA_037472505.1	PRJNA1003636	SAMN38288615	80	vanA	yes	2022	China	Asia
GCA_037472515.1	PRJNA1003636	SAMN38288617	80	vanA	no	2022	China	Asia
GCA_037472545.1	PRJNA1003636	SAMN38288614	80	vanA	yes	2022	China	Asia
GCA_037472555.1	PRJNA1003636	SAMN38288616	80	vanA	yes	2022	China	Asia
GCA_037472685.1	PRJNA1003636	SAMN38288613	80	vanA	yes	2022	China	Asia
GCA_037473875.1	PRJNA1003636	SAMN38288567	80	vanA	yes	2022	China	Asia
GCA_037474265.1	PRJNA1003636	SAMN38288548	80	vanA	yes	2022	China	Asia
GCA_037474285.1	PRJNA1003636	SAMN38288547	80	vanA	yes	2022	China	Asia
GCA_037474385.1	PRJNA1003636	SAMN38288541	80	vanA	yes	2022	China	Asia
GCA_037474525.1	PRJNA1003636	SAMN38288534	547	vanA	yes	2022	China	Asia
GCA_037474545.1	PRJNA1003636	SAMN38288535	78	vanA	yes	2022	China	Asia
GCA_037474565.1	PRJNA1003636	SAMN38288533	341	vanA	yes	2022	China	Asia
GCA_037475665.1	PRJNA1003636	SAMN38288480	80	vanA	yes	2022	China	Asia
GCA_037476165.1	PRJNA1003636	SAMN38288452	78	vanA	yes	2022	China	Asia
GCA_037476185.1	PRJNA1003636	SAMN38288453	80	vanA	yes	2022	China	Asia
GCA_037476205.1	PRJNA1003636	SAMN38288450	80	vanA	yes	2022	China	Asia
GCA_037476225.1	PRJNA1003636	SAMN38288451	80	vanA	yes	2022	China	Asia
GCA_037476245.1	PRJNA1003636	SAMN38288449	80	vanA	yes	2022	China	Asia
GCA_037476265.1	PRJNA1003636	SAMN38288448	78	vanA	yes	2022	China	Asia
GCA_037472705.1	PRJNA1003636	SAMN38288611	80	vanA	no	2022	China	Asia
GCA_037472715.1	PRJNA1003636	SAMN38288612	80	vanA	yes	2022	China	Asia
GCA_037472765.1	PRJNA1003636	SAMN38288610	80	vanA	yes	2022	China	Asia
GCA_037473895.1	PRJNA1003636	SAMN38288566	80	vanA	yes	2022	China	Asia
GCA_037474585.1	PRJNA1003636	SAMN38288531	547	vanA	yes	2022	China	Asia
GCA_037474605.1	PRJNA1003636	SAMN38288532	363	vanA	yes	2022	China	Asia
GCA_037475565.1	PRJNA1003636	SAMN38288483	80	vanA	yes	2022	China	Asia
GCA_037475745.1	PRJNA1003636	SAMN38288472	80	vanA	yes	2022	China	Asia
GCA_037476285.1	PRJNA1003636	SAMN38288447	2302	vanA	no	2022	China	Asia
GCA_037476625.1	PRJNA1003636	SAMN38288429	80	vanA	yes	2022	China	Asia
GCA_037476645.1	PRJNA1003636	SAMN38288430	80	vanA	no	2022	China	Asia
GCA_037477065.1	PRJNA1003636	SAMN38288408	80	vanA	yes	2022	China	Asia
GCA_037472965.1	PRJNA1003636	SAMN38288605	78	vanA	no	2022	China	Asia
GCA_037474405.1	PRJNA1003636	SAMN38288542	80	vanA	yes	2022	China	Asia
GCA_037474665.1	PRJNA1003636	SAMN38288530	78	vanA	yes	2022	China	Asia
GCA_037475525.1	PRJNA1003636	SAMN38288485	80	vanA	yes	2022	China	Asia
GCA_037475585.1	PRJNA1003636	SAMN38288482	80	vanA	yes	2022	China	Asia
GCA_037476305.1	PRJNA1003636	SAMN38288445	80	vanA	yes	2022	China	Asia
GCA_037476325.1	PRJNA1003636	SAMN38288444	80	vanA	yes	2022	China	Asia
GCA_037476345.1	PRJNA1003636	SAMN38288446	1478	vanA	yes	2022	China	Asia
GCA_037476365.1	PRJNA1003636	SAMN38288443	1478	vanA	yes	2022	China	Asia
GCA_037476385.1	PRJNA1003636	SAMN38288442	80	vanA	yes	2022	China	Asia
GCA_037477205.1	PRJNA1003636	SAMN38288402	547	vanA	yes	2022	China	Asia
GCA_037472805.1	PRJNA1003636	SAMN38288609	80	vanA	yes	2022	China	Asia
GCA_037472865.1	PRJNA1003636	SAMN38288608	80	vanA	yes	2022	China	Asia
GCA_037472905.1	PRJNA1003636	SAMN38288607	80	vanA	yes	2022	China	Asia
GCA_037472975.1	PRJNA1003636	SAMN38288606	80	vanA	yes	2022	China	Asia
GCA_037473025.1	PRJNA1003636	SAMN38288604	78	vanA	no	2022	China	Asia
GCA_037473045.1	PRJNA1003636	SAMN38288603	80	vanA	yes	2022	China	Asia
GCA_037473125.1	PRJNA1003636	SAMN38288602	80	vanA	yes	2022	China	Asia
GCA_037474505.1	PRJNA1003636	SAMN38288537	80	vanA	yes	2022	China	Asia
GCA_037476405.1	PRJNA1003636	SAMN38288441	1478	vanA	yes	2022	China	Asia
GCA_037476665.1	PRJNA1003636	SAMN38288427	80	vanA	yes	2022	China	Asia
GCA_037476685.1	PRJNA1003636	SAMN38288428	80	vanA	yes	2022	China	Asia
GCA_037476705.1	PRJNA1003636	SAMN38288426	80	vanA	yes	2022	China	Asia
GCA_037476725.1	PRJNA1003636	SAMN38288424	80	vanA	yes	2022	China	Asia
GCA_037476745.1	PRJNA1003636	SAMN38288423	80	vanA	yes	2022	China	Asia
GCA_037476765.1	PRJNA1003636	SAMN38288425	80	vanA	yes	2022	China	Asia
GCA_038665115.1	PRJNA1102835	SAMN41030363	80	vanA	yes	2022	China	Asia
GCA_037471945.1	PRJNA1003636	SAMN38288635	80	vanA	yes	2022	China	Asia
GCA_037473155.1	PRJNA1003636	SAMN38288600	1478	vanA	yes	2022	China	Asia
GCA_037473205.1	PRJNA1003636	SAMN38288601	1478	vanA	yes	2022	China	Asia
GCA_037473215.1	PRJNA1003636	SAMN38288599	80	vanA	yes	2022	China	Asia
GCA_037473575.1	PRJNA1003636	SAMN38288580	80	vanA	yes	2022	China	Asia
GCA_037473915.1	PRJNA1003636	SAMN38288565	80	vanA	yes	2022	China	Asia
GCA_037474465.1	PRJNA1003636	SAMN38288536	80	vanA	no	2022	China	Asia
GCA_037475545.1	PRJNA1003636	SAMN38288484	80	vanA	yes	2022	China	Asia
GCA_037475625.1	PRJNA1003636	SAMN38288478	80	vanA	yes	2022	China	Asia
GCA_037476785.1	PRJNA1003636	SAMN38288422	80	vanA	yes	2022	China	Asia
GCA_037476805.1	PRJNA1003636	SAMN38288421	80	vanA	yes	2022	China	Asia
GCA_037476825.1	PRJNA1003636	SAMN38288420	80	vanA	yes	2022	China	Asia
GCA_037476845.1	PRJNA1003636	SAMN38288419	80	vanA	yes	2022	China	Asia
GCA_037476865.1	PRJNA1003636	SAMN38288418	80	vanA	yes	2022	China	Asia
GCA_034485305.1	PRJNA514245	SAMN38505793	80	vanB	yes	2022	Denmark	Europe
GCA_034372105.1	PRJNA514245	SAMN38756248	80	vanB	yes	2022	Denmark	Europe
GCA_034485345.1	PRJNA514245	SAMN38505790	80	vanB	yes	2022	Denmark	Europe
GCA_034374345.1	PRJNA514245	SAMN38756310	80	vanB	yes	2022	Denmark	Europe
GCA_034372085.1	PRJNA514245	SAMN38756247	80	vanB	yes	2022	Denmark	Europe
GCA_034372065.1	PRJNA514245	SAMN38756246	80	vanB	yes	2022	Denmark	Europe
GCA_034371545.1	PRJNA514245	SAMN38756245	80	vanB	yes	2022	Denmark	Europe
GCA_034485285.1	PRJNA514245	SAMN38505789	203	vanA	yes	2022	Denmark	Europe
GCA_034371565.1	PRJNA514245	SAMN38756244	992	vanB	yes	2022	Denmark	Europe
GCA_034653055.1	PRJNA1039514	SAMN38220495	203	vanA	yes	2022	Lebanon	Asia
GCA_034372905.1	PRJNA514245	SAMN38756270	1421	vanA	no	2022	Denmark	Europe
GCA_034481185.1	PRJNA514245	SAMN38505788	117	vanA	yes	2022	Denmark	Europe
GCA_034374305.1	PRJNA514245	SAMN38756309	80	vanB	yes	2022	Denmark	Europe
GCA_034371525.1	PRJNA514245	SAMN38756243	80	vanA	yes	2022	Denmark	Europe
GCA_034653115.1	PRJNA1039514	SAMN38220492	Novel	vanA	yes	2022	Lebanon	Asia
GCA_034653135.1	PRJNA1039514	SAMN38220493	Novel	vanA	yes	2022	Lebanon	Asia
GCA_034371485.1	PRJNA514245	SAMN38756242	80	vanB	yes	2022	Denmark	Europe
GCA_034485265.1	PRJNA514245	SAMN38505787	1421	vanA	yes	2022	Denmark	Europe
GCA_034374245.1	PRJNA514245	SAMN38756308	Novel	vanB	yes	2022	Denmark	Europe
GCA_034653075.1	PRJNA1039514	SAMN38220491	203	vanA	yes	2022	Lebanon	Asia
GCA_032376465.1	PRJNA1020763	SAMN37528612	17	vanB	no	2022	France	Europe
GCA_032376485.1	PRJNA1020763	SAMN37528613	17	vanB	no	2022	France	Europe
GCA_034485225.1	PRJNA514245	SAMN38505785	1421	vanA	yes	2022	Denmark	Europe
GCA_034653155.1	PRJNA1039514	SAMN38220490	203	vanA	yes	2022	Lebanon	Asia
GCA_034480645.1	PRJNA514245	SAMN38505786	80	vanB	yes	2022	Denmark	Europe
GCA_034480965.1	PRJNA514245	SAMN38505784	1421	vanA	yes	2022	Denmark	Europe
GCA_030714915.1	PRJNA993974	SAMN36411054	80	vanA	yes	2022	Italy	Europe
GCA_030714935.1	PRJNA993974	SAMN36411053	117	vanA	yes	2022	Italy	Europe
GCA_030714965.1	PRJNA993974	SAMN36411051	789	vanA	no	2022	Italy	Europe
GCA_030714975.1	PRJNA993974	SAMN36411049	80	vanA	yes	2022	Italy	Europe
GCA_030714985.1	PRJNA993974	SAMN36411052	Novel	vanA	yes	2022	Italy	Europe
GCA_030715035.1	PRJNA993974	SAMN36411048	80	vanA	yes	2022	Italy	Europe
GCA_030715055.1	PRJNA993974	SAMN36470168	Novel	vanA	yes	2022	Italy	Europe
GCA_030762925.1	PRJNA993974	SAMN36411050	80	vanA	yes	2022	Italy	Europe
GCA_030915225.2	PRJNA278886	SAMN36892845	117	vanA	yes	2022	USA	North America
GCA_030915345.2	PRJNA278886	SAMN36892862	117	vanA	yes	2022	USA	North America
GCA_030915545.2	PRJNA278886	SAMN36892863	203	vanA	no	2022	USA	North America
GCA_030915565.2	PRJNA278886	SAMN36892866	203	vanA	no	2022	USA	North America
GCA_030915605.2	PRJNA278886	SAMN36892865	80	vanA	yes	2022	USA	North America
GCA_030915685.2	PRJNA278886	SAMN36892867	203	vanA	no	2022	USA	North America
GCA_030915805.2	PRJNA278886	SAMN36892878	117	vanA	yes	2022	USA	North America
GCA_030915825.2	PRJNA278886	SAMN36892848	761	vanA	yes	2022	USA	North America
GCA_030915845.2	PRJNA278886	SAMN36892882	78	vanB	yes	2022	USA	North America
GCA_030915865.2	PRJNA278886	SAMN36892886	761	vanA	yes	2022	USA	North America
GCA_030915875.2	PRJNA278886	SAMN36892883	117	vanA	yes	2022	USA	North America
GCA_030915925.2	PRJNA278886	SAMN36892887	203	vanA	no	2022	USA	North America
GCA_030915945.2	PRJNA278886	SAMN36892894	203	vanA	no	2022	USA	North America
GCA_030916065.2	PRJNA278886	SAMN36892900	761	vanA	yes	2022	USA	North America
GCA_030916125.2	PRJNA278886	SAMN36892901	203	vanA	no	2022	USA	North America
GCA_030916145.2	PRJNA278886	SAMN36892903	203	vanA	no	2022	USA	North America
GCA_030916165.2	PRJNA278886	SAMN36892906	203	vanA	no	2022	USA	North America
GCA_030916185.2	PRJNA278886	SAMN36892907	117	vanA	yes	2022	USA	North America
GCA_030916245.2	PRJNA278886	SAMN36892913	117	vanA	yes	2022	USA	North America
GCA_030916285.2	PRJNA278886	SAMN36892914	736	vanA	yes	2022	USA	North America
GCA_030916365.2	PRJNA278886	SAMN36892922	203	vanA	no	2022	USA	North America
GCA_030916405.2	PRJNA278886	SAMN36892921	117	vanA	yes	2022	USA	North America
GCA_030916445.2	PRJNA278886	SAMN36892854	17	vanA	no	2022	USA	North America
GCA_030942865.1	PRJNA514245	SAMN36662144	17	vanB	yes	2022	New Zealand	Austrailia
GCA_030942945.2	PRJNA278886	SAMN36729160	761	vanA	no	2022	USA	North America
GCA_030942985.2	PRJNA278886	SAMN36728908	203	vanA	no	2022	USA	North America
GCA_030943025.2	PRJNA278886	SAMN36728998	203	vanA	no	2022	USA	North America
GCA_030943085.2	PRJNA278886	SAMN36729046	1579	vanA	yes	2022	USA	North America
GCA_030943125.2	PRJNA278886	SAMN36729054	203	vanA	no	2022	USA	North America
GCA_030943145.2	PRJNA278886	SAMN36729180	203	vanA	no	2022	USA	North America
GCA_030943165.2	PRJNA278886	SAMN36728935	117	vanA	yes	2022	USA	North America
GCA_030943185.2	PRJNA278886	SAMN36728982	736	vanA	no	2022	USA	North America
GCA_030943225.1	PRJNA278886	SAMN36727276	203	vanA	yes	2022	USA	North America
GCA_030943245.2	PRJNA278886	SAMN36727296	412	vanA	no	2022	USA	North America
GCA_030943265.1	PRJNA278886	SAMN36727300	117	vanA	yes	2022	USA	North America
GCA_030943285.2	PRJNA278886	SAMN36727331	203	vanA	no	2022	USA	North America
GCA_030943305.2	PRJNA278886	SAMN36727273	117	vanA	yes	2022	USA	North America
GCA_030943325.2	PRJNA278886	SAMN36727308	736	vanA	no	2022	USA	North America
GCA_030943345.2	PRJNA278886	SAMN36729142	203	vanA	no	2022	USA	North America
GCA_030943385.2	PRJNA278886	SAMN36726663	203	vanA	no	2022	USA	North America
GCA_030943425.2	PRJNA278886	SAMN36726689	736	vanA	no	2022	USA	North America
GCA_030952245.2	PRJNA278886	SAMN34488835	203	vanA	yes	2022	USA	North America
GCA_030952265.2	PRJNA278886	SAMN34488836	203	vanA	no	2022	USA	North America
GCA_030952285.2	PRJNA278886	SAMN34488845	117	vanA	yes	2022	USA	North America
GCA_030952305.2	PRJNA278886	SAMN34488848	117	vanA	yes	2022	USA	North America
GCA_030952385.2	PRJNA278886	SAMN34488851	736	vanA	no	2022	USA	North America
GCA_030952465.2	PRJNA278886	SAMN34488854	117	vanA	yes	2022	USA	North America
GCA_030952485.2	PRJNA278886	SAMN34488838	203	vanA	no	2022	USA	North America
GCA_030952505.2	PRJNA278886	SAMN34488839	80	vanB	no	2022	USA	North America
GCA_030978805.2	PRJNA278886	SAMN34488841	203	vanA	no	2022	USA	North America
GCA_030978825.2	PRJNA278886	SAMN34488840	203	vanA	no	2022	USA	North America
GCA_030978865.2	PRJNA278886	SAMN34488843	761	vanA	yes	2022	USA	North America
GCA_030978885.2	PRJNA278886	SAMN34488844	203	vanA	no	2022	USA	North America
GCA_030978905.1	PRJNA514245	SAMN33619549	1424	vanA	yes	2022	Australia	Austrailia
GCA_030978925.1	PRJNA514245	SAMN33619550	1424	vanA	yes	2022	Australia	Austrailia
GCA_030978945.1	PRJNA514245	SAMN33619559	1424	vanA	yes	2022	Australia	Austrailia
GCA_030978965.1	PRJNA514245	SAMN33619560	1424	vanA	yes	2022	Australia	Austrailia
GCA_030978985.1	PRJNA514245	SAMN33619561	1424	vanA	yes	2022	Australia	Austrailia
GCA_030979005.1	PRJNA514245	SAMN33619565	1424	vanA	yes	2022	Australia	Austrailia
GCA_030979025.1	PRJNA514245	SAMN33619564	18	vanA	yes	2022	Australia	Austrailia
GCA_030979045.1	PRJNA514245	SAMN33619562	1424	vanA	yes	2022	Australia	Austrailia
GCA_030979065.1	PRJNA514245	SAMN33619563	1424	vanA	yes	2022	Australia	Austrailia
GCA_030979085.1	PRJNA514245	SAMN33619568	1424	vanA	yes	2022	Australia	Austrailia
GCA_030979105.1	PRJNA514245	SAMN33619567	1424	vanA	no	2022	Australia	Austrailia
GCA_030979125.1	PRJNA514245	SAMN33619566	1424	vanA	yes	2022	Australia	Austrailia
GCA_030979145.1	PRJNA514245	SAMN33619551	1424	vanA	yes	2022	Australia	Austrailia
GCA_030979165.1	PRJNA514245	SAMN33619569	1424	vanA	yes	2022	Australia	Austrailia
GCA_030979185.1	PRJNA514245	SAMN33619570	1424	vanA	no	2022	Australia	Austrailia
GCA_030979205.1	PRJNA514245	SAMN33619571	1424	vanA	no	2022	Australia	Austrailia
GCA_030979225.1	PRJNA514245	SAMN33619572	78	vanB	yes	2022	Australia	Austrailia
GCA_030979245.1	PRJNA514245	SAMN33619573	1424	vanB	yes	2022	Australia	Austrailia
GCA_030979265.1	PRJNA514245	SAMN33619574	796	vanB	yes	2022	Australia	Austrailia
GCA_030979285.1	PRJNA514245	SAMN33619575	78	vanB	yes	2022	Australia	Austrailia
GCA_030979305.1	PRJNA514245	SAMN33619577	78	vanB	yes	2022	Australia	Austrailia
GCA_030979325.1	PRJNA514245	SAMN33619576	17	vanB	no	2022	Australia	Austrailia
GCA_030979345.1	PRJNA514245	SAMN33619578	80	vanB	yes	2022	Australia	Austrailia
GCA_030979365.1	PRJNA514245	SAMN33619579	78	vanB	yes	2022	Australia	Austrailia
GCA_030979385.1	PRJNA514245	SAMN33619552	1424	vanA	yes	2022	Australia	Austrailia
GCA_030979405.1	PRJNA514245	SAMN33619580	78	vanB	yes	2022	Australia	Austrailia
GCA_030979425.1	PRJNA514245	SAMN33619581	796	vanB	yes	2022	Australia	Austrailia
GCA_030979445.1	PRJNA514245	SAMN33619582	17	vanB	no	2022	Australia	Austrailia
GCA_030979465.1	PRJNA514245	SAMN33619583	796	vanB	yes	2022	Australia	Austrailia
GCA_030979485.1	PRJNA514245	SAMN33619584	78	vanB	yes	2022	Australia	Austrailia
GCA_030979505.1	PRJNA514245	SAMN33619585	796	vanB	yes	2022	Australia	Austrailia
GCA_030979525.1	PRJNA514245	SAMN33619586	796	vanB	yes	2022	Australia	Austrailia
GCA_030979545.1	PRJNA514245	SAMN33619587	80	vanB	yes	2022	Australia	Austrailia
GCA_030979565.1	PRJNA514245	SAMN33619553	1421	vanA	yes	2022	Australia	Austrailia
GCA_030979585.1	PRJNA514245	SAMN33619588	796	vanB	yes	2022	Australia	Austrailia
GCA_030979605.1	PRJNA514245	SAMN33619589	1424	vanA	yes	2022	Australia	Austrailia
GCA_030979625.1	PRJNA514245	SAMN33619592	17	vanB	yes	2022	Australia	Austrailia
GCA_030979645.1	PRJNA514245	SAMN33619590	796	vanB	no	2022	Australia	Austrailia
GCA_030979655.1	PRJNA514245	SAMN33619591	78	vanB	yes	2022	Australia	Austrailia
GCA_030979685.1	PRJNA514245	SAMN33619593	78	vanB	yes	2022	Australia	Austrailia
GCA_030979705.1	PRJNA514245	SAMN33619594	796	vanB	yes	2022	Australia	Austrailia
GCA_030979725.1	PRJNA514245	SAMN33619596	78	vanB	yes	2022	Australia	Austrailia
GCA_030979745.1	PRJNA514245	SAMN33619595	78	vanB	yes	2022	Australia	Austrailia
GCA_030979765.1	PRJNA514245	SAMN33619554	1424	vanA	yes	2022	Australia	Austrailia
GCA_030979785.1	PRJNA514245	SAMN33619555	1424	vanA	yes	2022	Australia	Austrailia
GCA_030979805.1	PRJNA514245	SAMN33619558	1424	vanA	yes	2022	Australia	Austrailia
GCA_030979825.1	PRJNA514245	SAMN33619556	1424	vanA	no	2022	Australia	Austrailia
GCA_030979845.1	PRJNA514245	SAMN33619557	1424	vanA	yes	2022	Australia	Austrailia
GCA_032121475.2	PRJNA278886	SAMN37516908	203	vanA	no	2022	USA	North America
GCA_034298855.1	PRJNA514245	SAMN38764703	117	vanA	yes	2022	USA	North America
GCA_034298915.1	PRJNA514245	SAMN38764708	80	vanA	yes	2022	USA	North America
GCA_034298935.1	PRJNA514245	SAMN38764705	117	vanA	yes	2022	USA	North America
GCA_034301495.1	PRJNA514245	SAMN38764704	117	vanA	yes	2022	USA	North America
GCA_034301975.1	PRJNA514245	SAMN38764602	17	vanA	yes	2022	USA	North America
GCA_034301995.1	PRJNA514245	SAMN38764603	117	vanA	yes	2022	USA	North America
GCA_034302035.1	PRJNA514245	SAMN38764605	2185	vanA	yes	2022	USA	North America
GCA_034302055.1	PRJNA514245	SAMN38764607	117	vanA	no	2022	USA	North America
GCA_034302075.1	PRJNA514245	SAMN38764610	117	vanA	yes	2022	USA	North America
GCA_034302095.1	PRJNA514245	SAMN38764609	80	vanA	no	2022	USA	North America
GCA_034302115.1	PRJNA514245	SAMN38764611	117	vanA	yes	2022	USA	North America
GCA_034302135.1	PRJNA514245	SAMN38764612	117	vanA	yes	2022	USA	North America
GCA_034302155.1	PRJNA514245	SAMN38764613	117	vanA	no	2022	USA	North America
GCA_034302175.1	PRJNA514245	SAMN38764616	375	vanA	no	2022	USA	North America
GCA_034302195.1	PRJNA514245	SAMN38764614	117	vanA	no	2022	USA	North America
GCA_034302215.1	PRJNA514245	SAMN38764617	117	vanA	yes	2022	USA	North America
GCA_034302235.1	PRJNA514245	SAMN38764619	1478	vanA	yes	2022	USA	North America
GCA_034302255.1	PRJNA514245	SAMN38764618	Novel	vanA	no	2022	USA	North America
GCA_034302275.1	PRJNA514245	SAMN38764622	117	vanA	no	2022	USA	North America
GCA_034302295.1	PRJNA514245	SAMN38764620	80	vanA	yes	2022	USA	North America
GCA_034302315.1	PRJNA514245	SAMN38764621	117	vanA	yes	2022	USA	North America
GCA_034302335.1	PRJNA514245	SAMN38764623	117	vanA	yes	2022	USA	North America
GCA_034302355.1	PRJNA514245	SAMN38764624	375	vanA	no	2022	USA	North America
GCA_034302555.1	PRJNA514245	SAMN38764625	117	vanA	no	2022	USA	North America
GCA_034302575.1	PRJNA514245	SAMN38764626	1471	vanA	no	2022	USA	North America
GCA_034302675.1	PRJNA514245	SAMN38764608	117	vanA	yes	2022	USA	North America
GCA_034302715.1	PRJNA514245	SAMN38764627	80	vanA	no	2022	USA	North America
GCA_034302735.1	PRJNA514245	SAMN38764615	117	vanA	yes	2022	USA	North America
GCA_034302755.1	PRJNA514245	SAMN38764628	117	vanA	yes	2022	USA	North America
GCA_034302765.1	PRJNA514245	SAMN38764629	117	vanA	yes	2022	USA	North America
GCA_034303435.1	PRJNA514245	SAMN38764706	117	vanA	no	2022	USA	North America
GCA_034304455.1	PRJNA514245	SAMN38764659	80	vanA	yes	2022	USA	North America
GCA_034304475.1	PRJNA514245	SAMN38764660	80	vanA	yes	2022	USA	North America
GCA_034304495.1	PRJNA514245	SAMN38764662	117	vanA	no	2022	USA	North America
GCA_034304515.1	PRJNA514245	SAMN38764661	117	vanA	yes	2022	USA	North America
GCA_034304535.1	PRJNA514245	SAMN38764663	117	vanA	yes	2022	USA	North America
GCA_034304555.1	PRJNA514245	SAMN38764665	117	vanA	yes	2022	USA	North America
GCA_034304595.1	PRJNA514245	SAMN38764666	117	vanA	yes	2022	USA	North America
GCA_034304615.1	PRJNA514245	SAMN38764667	1471	vanA	no	2022	USA	North America
GCA_034304655.1	PRJNA514245	SAMN38764670	117	vanA	no	2022	USA	North America
GCA_034304675.1	PRJNA514245	SAMN38764668	117	vanA	yes	2022	USA	North America
GCA_034304695.1	PRJNA514245	SAMN38764669	117	vanA	yes	2022	USA	North America
GCA_034304715.1	PRJNA514245	SAMN38764671	117	vanA	yes	2022	USA	North America
GCA_034304725.1	PRJNA514245	SAMN38764672	117	vanA	yes	2022	USA	North America
GCA_034304755.1	PRJNA514245	SAMN38764674	117	vanA	yes	2022	USA	North America
GCA_034304775.1	PRJNA514245	SAMN38764673	117	vanA	no	2022	USA	North America
GCA_034304795.1	PRJNA514245	SAMN38764675	412	vanA	yes	2022	USA	North America
GCA_034304825.1	PRJNA514245	SAMN38764676	80	vanA	yes	2022	USA	North America
GCA_034304845.1	PRJNA514245	SAMN38764678	117	vanA	yes	2022	USA	North America
GCA_034304885.1	PRJNA514245	SAMN38764679	117	vanA	yes	2022	USA	North America
GCA_034304895.1	PRJNA514245	SAMN38764677	412	vanA	yes	2022	USA	North America
GCA_034304935.1	PRJNA514245	SAMN38764680	117	vanA	yes	2022	USA	North America
GCA_034304975.1	PRJNA514245	SAMN38764682	584	vanA	no	2022	USA	North America
GCA_034304995.1	PRJNA514245	SAMN38764681	117	vanA	yes	2022	USA	North America
GCA_034305085.1	PRJNA514245	SAMN38764685	117	vanA	yes	2022	USA	North America
GCA_034305225.1	PRJNA514245	SAMN38764687	584	vanA	no	2022	USA	North America
GCA_034307825.1	PRJNA514245	SAMN38764686	1471	vanA	yes	2022	USA	North America
GCA_034308105.1	PRJNA514245	SAMN38764631	117	vanA	yes	2022	USA	North America
GCA_034308125.1	PRJNA514245	SAMN38764632	117	vanA	yes	2022	USA	North America
GCA_034308145.1	PRJNA514245	SAMN38764633	80	vanA	yes	2022	USA	North America
GCA_034308165.1	PRJNA514245	SAMN38764636	80	vanA	yes	2022	USA	North America
GCA_034308185.1	PRJNA514245	SAMN38764635	80	vanA	yes	2022	USA	North America
GCA_034308225.1	PRJNA514245	SAMN38764634	664	vanA	no	2022	USA	North America
GCA_034308265.1	PRJNA514245	SAMN38764639	1471	vanA	no	2022	USA	North America
GCA_034308285.1	PRJNA514245	SAMN38764638	117	vanA	yes	2022	USA	North America
GCA_034308305.1	PRJNA514245	SAMN38764640	117	vanA	yes	2022	USA	North America
GCA_034308325.1	PRJNA514245	SAMN38764643	117	vanA	no	2022	USA	North America
GCA_034308345.1	PRJNA514245	SAMN38764644	412	vanA	no	2022	USA	North America
GCA_034308365.1	PRJNA514245	SAMN38764645	117	vanA	yes	2022	USA	North America
GCA_034308385.1	PRJNA514245	SAMN38764641	80	vanA	yes	2022	USA	North America
GCA_034308405.1	PRJNA514245	SAMN38764642	117	vanA	yes	2022	USA	North America
GCA_034308425.1	PRJNA514245	SAMN38764648	1471	vanA	no	2022	USA	North America
GCA_034308445.1	PRJNA514245	SAMN38764646	117	vanA	no	2022	USA	North America
GCA_034308465.1	PRJNA514245	SAMN38764647	17	vanA	no	2022	USA	North America
GCA_034308485.1	PRJNA514245	SAMN38764649	80	vanA	yes	2022	USA	North America
GCA_034308525.1	PRJNA514245	SAMN38764652	117	vanA	no	2022	USA	North America
GCA_034308545.1	PRJNA514245	SAMN38764653	117	vanA	no	2022	USA	North America
GCA_034308555.1	PRJNA514245	SAMN38764654	117	vanA	yes	2022	USA	North America
GCA_034308585.1	PRJNA514245	SAMN38764655	412	vanA	no	2022	USA	North America
GCA_034308605.1	PRJNA514245	SAMN38764658	117	vanA	yes	2022	USA	North America
GCA_034308625.1	PRJNA514245	SAMN38764656	412	vanA	no	2022	USA	North America
GCA_034308645.1	PRJNA514245	SAMN38764657	117	vanA	yes	2022	USA	North America
GCA_034308665.1	PRJNA514245	SAMN38764650	412	vanA	no	2022	USA	North America
GCA_034308725.1	PRJNA514245	SAMN38764651	1471	vanA	no	2022	USA	North America
GCA_034311225.1	PRJNA514245	SAMN38764577	80	vanA	yes	2022	USA	North America
GCA_034311285.1	PRJNA514245	SAMN38764581	584	vanA	no	2022	USA	North America
GCA_034311305.1	PRJNA514245	SAMN38764579	80	vanA	yes	2022	USA	North America
GCA_034311325.1	PRJNA514245	SAMN38764583	80	vanA	yes	2022	USA	North America
GCA_034311345.1	PRJNA514245	SAMN38764582	584	vanA	no	2022	USA	North America
GCA_034311365.1	PRJNA514245	SAMN38764587	80	vanA	yes	2022	USA	North America
GCA_034311385.1	PRJNA514245	SAMN38764585	412	vanA	no	2022	USA	North America
GCA_034311405.1	PRJNA514245	SAMN38764584	584	vanA	no	2022	USA	North America
GCA_034311425.1	PRJNA514245	SAMN38764589	80	vanA	no	2022	USA	North America
GCA_034311445.1	PRJNA514245	SAMN38764588	117	vanA	yes	2022	USA	North America
GCA_034311465.1	PRJNA514245	SAMN38764591	80	vanA	yes	2022	USA	North America
GCA_034311485.1	PRJNA514245	SAMN38764590	584	vanA	no	2022	USA	North America
GCA_034311505.1	PRJNA514245	SAMN38764592	80	vanA	no	2022	USA	North America
GCA_034311525.1	PRJNA514245	SAMN38764594	117	vanA	yes	2022	USA	North America
GCA_034311545.1	PRJNA514245	SAMN38764595	80	vanA	no	2022	USA	North America
GCA_034311565.1	PRJNA514245	SAMN38764596	1478	vanA	yes	2022	USA	North America
GCA_034311625.1	PRJNA514245	SAMN38764598	412	vanA	no	2022	USA	North America
GCA_034311645.1	PRJNA514245	SAMN38764599	117	vanA	yes	2022	USA	North America
GCA_034311665.1	PRJNA514245	SAMN38764600	412	vanA	no	2022	USA	North America
GCA_034311685.1	PRJNA514245	SAMN38764601	17	vanA	no	2022	USA	North America
GCA_034311705.1	PRJNA514245	SAMN38764688	117	vanA	no	2022	USA	North America
GCA_034311725.1	PRJNA514245	SAMN38764689	117	vanA	yes	2022	USA	North America
GCA_034311745.1	PRJNA514245	SAMN38764690	117	vanA	no	2022	USA	North America
GCA_034311765.1	PRJNA514245	SAMN38764693	117	vanA	yes	2022	USA	North America
GCA_034311785.1	PRJNA514245	SAMN38764692	117	vanA	yes	2022	USA	North America
GCA_034311805.1	PRJNA514245	SAMN38764695	117	vanA	yes	2022	USA	North America
GCA_034311825.1	PRJNA514245	SAMN38764694	80	vanA	yes	2022	USA	North America
GCA_034311835.1	PRJNA514245	SAMN38764691	117	vanA	no	2022	USA	North America
GCA_034311865.1	PRJNA514245	SAMN38764696	117	vanA	yes	2022	USA	North America
GCA_034311885.1	PRJNA514245	SAMN38764698	80	vanA	yes	2022	USA	North America
GCA_034311905.1	PRJNA514245	SAMN38764697	117	vanA	yes	2022	USA	North America
GCA_034311915.1	PRJNA514245	SAMN38764699	Novel	vanA	yes	2022	USA	North America
GCA_034311945.1	PRJNA514245	SAMN38764700	117	vanA	no	2022	USA	North America
GCA_034311965.1	PRJNA514245	SAMN38764701	1478	vanA	yes	2022	USA	North America
GCA_034311985.1	PRJNA514245	SAMN38764702	80	vanA	yes	2022	USA	North America
GCA_034368665.1	PRJNA514245	SAMN38764606	80	vanA	yes	2022	USA	North America
GCA_034670655.1	PRJNA514245	SAMN38764576	80	vanA	yes	2022	USA	North America
GCA_034670805.1	PRJNA514245	SAMN38764580	80	vanA	yes	2022	USA	North America
GCA_034670825.1	PRJNA514245	SAMN38764586	117	vanA	no	2022	USA	North America
GCA_034670845.1	PRJNA514245	SAMN38764593	117	vanA	yes	2022	USA	North America
GCA_037473615.1	PRJNA1003636	SAMN38288582	80	vanA	yes	2021	China	Asia
GCA_037473635.1	PRJNA1003636	SAMN38288581	80	vanA	yes	2021	China	Asia
GCA_037474165.1	PRJNA1003636	SAMN38288551	80	vanA	yes	2021	China	Asia
GCA_037474205.1	PRJNA1003636	SAMN38288552	80	vanA	yes	2021	China	Asia
GCA_037475685.1	PRJNA1003636	SAMN38288477	80	vanA	yes	2021	China	Asia
GCA_037477185.1	PRJNA1003636	SAMN38288401	78	vanA	yes	2021	China	Asia
GCA_037477225.1	PRJNA1003636	SAMN38288400	78	vanA	yes	2021	China	Asia
GCA_037474145.1	PRJNA1003636	SAMN38288553	80	vanA	yes	2021	China	Asia
GCA_037475005.1	PRJNA1003636	SAMN38288513	80	vanA	yes	2021	China	Asia
GCA_037476885.1	PRJNA1003636	SAMN38288417	80	vanA	yes	2021	China	Asia
GCA_037475045.1	PRJNA1003636	SAMN38288511	80	vanA	yes	2021	China	Asia
GCA_037475425.1	PRJNA1003636	SAMN38288491	80	vanA	yes	2021	China	Asia
GCA_037475765.1	PRJNA1003636	SAMN38288473	80	vanA	yes	2021	China	Asia
GCA_037476905.1	PRJNA1003636	SAMN38288416	80	vanA	yes	2021	China	Asia
GCA_037476925.1	PRJNA1003636	SAMN38288415	80	vanA	yes	2021	China	Asia
GCA_037476945.1	PRJNA1003636	SAMN38288414	80	vanA	yes	2021	China	Asia
GCA_037477645.1	PRJNA1003636	SAMN38288378	80	vanA	yes	2021	China	Asia
GCA_037477685.1	PRJNA1003636	SAMN38288377	80	vanA	yes	2021	China	Asia
GCA_037477705.1	PRJNA1003636	SAMN38288376	1478	vanA	yes	2021	China	Asia
GCA_037470495.1	PRJNA1003636	SAMN38288675	80	vanA	yes	2021	China	Asia
GCA_037473505.1	PRJNA1003636	SAMN38288584	80	vanA	yes	2021	China	Asia
GCA_037473655.1	PRJNA1003636	SAMN38288577	78	vanA	yes	2021	China	Asia
GCA_037473715.1	PRJNA1003636	SAMN38288576	80	vanA	yes	2021	China	Asia
GCA_037476965.1	PRJNA1003636	SAMN38288413	80	vanA	yes	2021	China	Asia
GCA_037470665.1	PRJNA1003636	SAMN38288674	80	vanA	yes	2021	China	Asia
GCA_037475885.1	PRJNA1003636	SAMN38288469	80	vanA	yes	2021	China	Asia
GCA_037476005.1	PRJNA1003636	SAMN38288463	80	vanA	yes	2021	China	Asia
GCA_037470705.1	PRJNA1003636	SAMN38288672	80	vanA	yes	2021	China	Asia
GCA_037473465.1	PRJNA1003636	SAMN38288588	80	vanA	yes	2021	China	Asia
GCA_037473525.1	PRJNA1003636	SAMN38288586	80	vanA	yes	2021	China	Asia
GCA_037475945.1	PRJNA1003636	SAMN38288464	80	vanA	yes	2021	China	Asia
GCA_037476985.1	PRJNA1003636	SAMN38288412	80	vanA	yes	2021	China	Asia
GCA_037470735.1	PRJNA1003636	SAMN38288671	80	vanA	yes	2021	China	Asia
GCA_037475725.1	PRJNA1003636	SAMN38288475	80	vanA	yes	2021	China	Asia
GCA_037475785.1	PRJNA1003636	SAMN38288474	80	vanA	yes	2021	China	Asia
GCA_037475865.1	PRJNA1003636	SAMN38288466	80	vanA	yes	2021	China	Asia
GCA_037476025.1	PRJNA1003636	SAMN38288460	80	vanA	yes	2021	China	Asia
GCA_037477005.1	PRJNA1003636	SAMN38288411	80	vanA	yes	2021	China	Asia
GCA_037475705.1	PRJNA1003636	SAMN38288476	80	vanA	yes	2021	China	Asia
GCA_037475825.1	PRJNA1003636	SAMN38288470	80	vanA	yes	2021	China	Asia
GCA_037475845.1	PRJNA1003636	SAMN38288468	80	vanA	yes	2021	China	Asia
GCA_037475985.1	PRJNA1003636	SAMN38288462	80	vanA	yes	2021	China	Asia
GCA_037475645.1	PRJNA1003636	SAMN38288479	80	vanA	yes	2021	China	Asia
GCA_037475925.1	PRJNA1003636	SAMN38288465	80	vanA	yes	2021	China	Asia
GCA_037475965.1	PRJNA1003636	SAMN38288461	80	vanA	yes	2021	China	Asia
GCA_037473485.1	PRJNA1003636	SAMN38288587	80	vanB	no	2021	China	Asia
GCA_037475605.1	PRJNA1003636	SAMN38288481	80	vanA	yes	2021	China	Asia
GCA_037475805.1	PRJNA1003636	SAMN38288471	80	vanA	yes	2021	China	Asia
GCA_037473515.1	PRJNA1003636	SAMN38288585	80	vanB	no	2021	China	Asia
GCA_037473565.1	PRJNA1003636	SAMN38288583	80	vanB	no	2021	China	Asia
GCA_037475905.1	PRJNA1003636	SAMN38288467	80	vanA	yes	2021	China	Asia
GCA_034371505.1	PRJNA514245	SAMN38756241	203	vanA	yes	2021	Denmark	Europe
GCA_034371465.1	PRJNA514245	SAMN38756240	80	vanB	yes	2021	Denmark	Europe
GCA_034480525.1	PRJNA514245	SAMN38505782	1421	vanA	yes	2021	Denmark	Europe
GCA_034374225.1	PRJNA514245	SAMN38756307	80	vanB	yes	2021	Denmark	Europe
GCA_034371445.1	PRJNA514245	SAMN38756239	1421	vanA	yes	2021	Denmark	Europe
GCA_034485205.1	PRJNA514245	SAMN38505781	1421	vanA	yes	2021	Denmark	Europe
GCA_034371425.1	PRJNA514245	SAMN38756238	80	vanB	yes	2021	Denmark	Europe
GCA_034371405.1	PRJNA514245	SAMN38756237	80	vanB	yes	2021	Denmark	Europe
GCA_036035245.1	PRJNA1065584	SAMN39464635	80	vanA	no	2021	Germany	Europe
GCA_034485185.1	PRJNA514245	SAMN38505780	1421	vanA	yes	2021	Denmark	Europe
GCA_034485165.1	PRJNA514245	SAMN38505779	80	vanB	yes	2021	Denmark	Europe
GCA_036038955.1	PRJNA1065584	SAMN39464551	80	vanA	no	2021	Germany	Europe
GCA_036038045.1	PRJNA1065584	SAMN39464570	80	vanA	no	2021	Germany	Europe
GCA_034371385.1	PRJNA514245	SAMN38756236	80	vanB	yes	2021	Denmark	Europe
GCA_034371365.1	PRJNA514245	SAMN38756235	80	vanB	yes	2021	Denmark	Europe
GCA_034371345.1	PRJNA514245	SAMN38756234	80	vanA	yes	2021	Denmark	Europe
GCA_034481105.1	PRJNA514245	SAMN38505777	80	vanB	yes	2021	Denmark	Europe
GCA_034485125.1	PRJNA514245	SAMN38505776	203	vanA	yes	2021	Denmark	Europe
GCA_034483745.1	PRJNA514245	SAMN38505775	117	vanB	yes	2021	Denmark	Europe
GCA_034371325.1	PRJNA514245	SAMN38756233	80	vanB	yes	2021	Denmark	Europe
GCA_034483785.1	PRJNA514245	SAMN38505774	117	vanB	yes	2021	Denmark	Europe
GCA_034371285.1	PRJNA514245	SAMN38756232	80	vanB	yes	2021	Denmark	Europe
GCA_034483765.1	PRJNA514245	SAMN38505773	1421	vanA	yes	2021	Denmark	Europe
GCA_034485105.1	PRJNA514245	SAMN38505772	80	vanB	yes	2021	Denmark	Europe
GCA_034485065.1	PRJNA514245	SAMN38505770	80	vanB	yes	2021	Denmark	Europe
GCA_034482885.1	PRJNA514245	SAMN38505769	117	vanB	yes	2021	Denmark	Europe
GCA_034485085.1	PRJNA514245	SAMN38505767	80	vanB	yes	2021	Denmark	Europe
GCA_034481865.1	PRJNA514245	SAMN38505768	80	vanB	yes	2021	Denmark	Europe
GCA_034371245.1	PRJNA514245	SAMN38756230	80	vanB	yes	2021	Denmark	Europe
GCA_034374185.1	PRJNA514245	SAMN38756306	80	vanB	yes	2021	Denmark	Europe
GCA_034371305.1	PRJNA514245	SAMN38756231	1421	vanA	no	2021	Denmark	Europe
GCA_034371105.1	PRJNA514245	SAMN38756229	80	vanB	yes	2021	Denmark	Europe
GCA_034371085.1	PRJNA514245	SAMN38756228	80	vanB	yes	2021	Denmark	Europe
GCA_034371125.1	PRJNA514245	SAMN38756227	80	vanB	yes	2021	Denmark	Europe
GCA_034371015.1	PRJNA514245	SAMN38756226	80	vanB	yes	2021	Denmark	Europe
GCA_036763555.1	PRJNA1075088	SAMN39942597	80	vanA	yes	2021	Algeria	Africa
GCA_034483725.1	PRJNA514245	SAMN38505766	80	vanB	yes	2021	Denmark	Europe
GCA_036763585.1	PRJNA1075087	SAMN39942567	80	vanA	yes	2021	Algeria	Africa
GCA_034482865.1	PRJNA514245	SAMN38505765	80	vanB	yes	2021	Denmark	Europe
GCA_034481805.1	PRJNA514245	SAMN38505764	1421	vanA	yes	2021	Denmark	Europe
GCA_034371045.1	PRJNA514245	SAMN38756224	80	vanB	yes	2021	Denmark	Europe
GCA_034374165.1	PRJNA514245	SAMN38756305	117	vanA	no	2021	Denmark	Europe
GCA_034371005.1	PRJNA514245	SAMN38756223	Novel	vanB	yes	2021	Denmark	Europe
GCA_034483705.1	PRJNA514245	SAMN38505763	1421	vanA	yes	2021	Denmark	Europe
GCA_034374205.1	PRJNA514245	SAMN38756304	80	vanB	yes	2021	Denmark	Europe
GCA_034524315.1	PRJNA514245	SAMN38756222	80	vanB	yes	2021	Denmark	Europe
GCA_034524295.1	PRJNA514245	SAMN38756221	80	vanB	yes	2021	Denmark	Europe
GCA_034375145.1	PRJNA514245	SAMN38756220	80	vanB	yes	2021	Denmark	Europe
GCA_034375125.1	PRJNA514245	SAMN38756219	80	vanB	yes	2021	Denmark	Europe
GCA_034372925.1	PRJNA514245	SAMN38756272	612	vanA	no	2021	Denmark	Europe
GCA_034374145.1	PRJNA514245	SAMN38756303	80	vanB	yes	2021	Denmark	Europe
GCA_034480755.1	PRJNA514245	SAMN38505762	80	vanB	yes	2021	Denmark	Europe
GCA_034375045.1	PRJNA514245	SAMN38756216	80	vanA	yes	2021	Denmark	Europe
GCA_034485025.1	PRJNA514245	SAMN38505761	80	vanB	yes	2021	Denmark	Europe
GCA_034375025.1	PRJNA514245	SAMN38756215	1421	vanA	yes	2021	Denmark	Europe
GCA_034375065.1	PRJNA514245	SAMN38756214	1421	vanA	yes	2021	Denmark	Europe
GCA_034374945.1	PRJNA514245	SAMN38756209	80	vanB	yes	2021	Denmark	Europe
GCA_034482805.1	PRJNA514245	SAMN38505760	80	vanB	yes	2021	Denmark	Europe
GCA_038898775.1	PRJNA1092577	SAMN40733496	Novel	vanB	no	2021	Belgium	Europe
GCA_034481125.1	PRJNA514245	SAMN38505759	117	vanB	yes	2021	Denmark	Europe
GCA_034653035.1	PRJNA1039514	SAMN38220496	203	vanA	yes	2021	Lebanon	Asia
GCA_034483645.1	PRJNA514245	SAMN38505758	80	vanB	yes	2021	Denmark	Europe
GCA_030715105.1	PRJNA993974	SAMN36411047	Novel	vanA	yes	2021	Italy	Europe
GCA_034304215.1	PRJNA514245	SAMN38764560	1471	vanA	no	2021	USA	North America
GCA_034304255.1	PRJNA514245	SAMN38764563	80	vanA	yes	2021	USA	North America
GCA_034304275.1	PRJNA514245	SAMN38764564	1471	vanA	no	2021	USA	North America
GCA_034304295.1	PRJNA514245	SAMN38764566	117	vanA	yes	2021	USA	North America
GCA_034304315.1	PRJNA514245	SAMN38764567	584	vanA	no	2021	USA	North America
GCA_034304335.1	PRJNA514245	SAMN38764565	1471	vanA	no	2021	USA	North America
GCA_034304355.1	PRJNA514245	SAMN38764569	1471	vanA	no	2021	USA	North America
GCA_034304375.1	PRJNA514245	SAMN38764568	80	vanA	no	2021	USA	North America
GCA_034304395.1	PRJNA514245	SAMN38764572	80	vanA	no	2021	USA	North America
GCA_034304405.1	PRJNA514245	SAMN38764570	117	vanA	yes	2021	USA	North America
GCA_034304435.1	PRJNA514245	SAMN38764571	Novel	vanA	no	2021	USA	North America
GCA_034307785.1	PRJNA514245	SAMN38764561	117	vanA	yes	2021	USA	North America
GCA_034311185.1	PRJNA514245	SAMN38764573	80	vanA	no	2021	USA	North America
GCA_034311205.1	PRJNA514245	SAMN38764575	117	vanA	yes	2021	USA	North America
GCA_034670705.1	PRJNA514245	SAMN38764574	117	vanA	yes	2021	USA	North America
GCA_037474985.1	PRJNA1003636	SAMN38288510	Novel	vanA	yes	2020	China	Asia
GCA_037473695.1	PRJNA1003636	SAMN38288575	555	vanA	no	2020	China	Asia
GCA_037473735.1	PRJNA1003636	SAMN38288574	555	vanA	no	2020	China	Asia
GCA_037473755.1	PRJNA1003636	SAMN38288573	555	vanA	no	2020	China	Asia
GCA_037474625.1	PRJNA1003636	SAMN38288528	341	vanA	yes	2020	China	Asia
GCA_037474645.1	PRJNA1003636	SAMN38288529	78	vanA	yes	2020	China	Asia
GCA_037474685.1	PRJNA1003636	SAMN38288527	341	vanA	yes	2020	China	Asia
GCA_037474725.1	PRJNA1003636	SAMN38288526	341	vanA	yes	2020	China	Asia
GCA_037475025.1	PRJNA1003636	SAMN38288509	17	vanA	yes	2020	China	Asia
GCA_037473795.1	PRJNA1003636	SAMN38288571	804	vanA	no	2020	China	Asia
GCA_037474705.1	PRJNA1003636	SAMN38288525	78	vanA	yes	2020	China	Asia
GCA_037474765.1	PRJNA1003636	SAMN38288524	363	vanA	yes	2020	China	Asia
GCA_037473775.1	PRJNA1003636	SAMN38288572	804	vanA	no	2020	China	Asia
GCA_037473815.1	PRJNA1003636	SAMN38288570	17	vanA	yes	2020	China	Asia
GCA_037474785.1	PRJNA1003636	SAMN38288523	547	vanA	yes	2020	China	Asia
GCA_030340495.1	PRJNA892662	SAMN31394697	787	vanA	yes	2020	South Korea	Asia
GCA_037473835.1	PRJNA1003636	SAMN38288569	17	vanA	yes	2020	China	Asia
GCA_034374885.1	PRJNA514245	SAMN38756208	80	vanB	yes	2020	Denmark	Europe
GCA_034482765.1	PRJNA514245	SAMN38505757	117	vanA	no	2020	Denmark	Europe
GCA_034483125.1	PRJNA514245	SAMN38505756	1421	vanA	no	2020	Denmark	Europe
GCA_034482825.1	PRJNA514245	SAMN38505755	80	vanB	yes	2020	Denmark	Europe
GCA_034374865.1	PRJNA514245	SAMN38756207	203	vanA	yes	2020	Denmark	Europe
GCA_034485035.1	PRJNA514245	SAMN38505754	80	vanB	yes	2020	Denmark	Europe
GCA_034481135.1	PRJNA514245	SAMN38505753	1421	vanA	yes	2020	Denmark	Europe
GCA_034374805.1	PRJNA514245	SAMN38756204	80	vanB	yes	2020	Denmark	Europe
GCA_034374845.1	PRJNA514245	SAMN38756205	1421	vanA	yes	2020	Denmark	Europe
GCA_034374125.1	PRJNA514245	SAMN38756302	80	vanB	yes	2020	Denmark	Europe
GCA_034374065.1	PRJNA514245	SAMN38756301	80	vanB	yes	2020	Denmark	Europe
GCA_034374085.1	PRJNA514245	SAMN38756300	80	vanB	yes	2020	Denmark	Europe
GCA_034374045.1	PRJNA514245	SAMN38756299	1421	vanA	yes	2020	Denmark	Europe
GCA_034481165.1	PRJNA514245	SAMN38505791	1421	vanA	yes	2020	Denmark	Europe
GCA_034375085.1	PRJNA514245	SAMN38756217	80	vanB	yes	2020	Denmark	Europe
GCA_034481065.1	PRJNA514245	SAMN38505752	80	vanB	yes	2020	Denmark	Europe
GCA_020221735.2	PRJNA766534	SAMN21850488	18	vanB	yes	2020	Poland	Europe
GCA_034374445.1	PRJNA514245	SAMN38756122	203	vanA	yes	2020	Denmark	Europe
GCA_034652995.1	PRJNA1039514	SAMN38220497	203	vanA	yes	2020	Lebanon	Asia
GCA_034375005.1	PRJNA514245	SAMN38756213	612	vanA	no	2020	Denmark	Europe
GCA_034374985.1	PRJNA514245	SAMN38756212	80	vanB	yes	2020	Denmark	Europe
GCA_034374965.1	PRJNA514245	SAMN38756211	80	vanB	yes	2020	Denmark	Europe
GCA_034481085.1	PRJNA514245	SAMN38505750	1421	vanA	yes	2020	Denmark	Europe
GCA_034483665.1	PRJNA514245	SAMN38505749	80	vanB	yes	2020	Denmark	Europe
GCA_034483685.1	PRJNA514245	SAMN38505751	80	vanB	yes	2020	Denmark	Europe
GCA_034374925.1	PRJNA514245	SAMN38756210	80	vanB	yes	2020	Denmark	Europe
GCA_034373985.1	PRJNA514245	SAMN38756298	80	vanB	yes	2020	Denmark	Europe
GCA_034374775.1	PRJNA514245	SAMN38756202	80	vanB	yes	2020	Denmark	Europe
GCA_034374705.1	PRJNA514245	SAMN38756199	117	vanA	yes	2020	Denmark	Europe
GCA_034374685.1	PRJNA514245	SAMN38756197	203	vanA	yes	2020	Denmark	Europe
GCA_031844925.1	PRJNA1002621	SAMN37176622	117	vanA	yes	2020	Thailand	Asia
GCA_031844945.1	PRJNA1002621	SAMN37176620	17	vanA	yes	2020	Thailand	Asia
GCA_031844965.1	PRJNA1002621	SAMN37176621	761	vanA	yes	2020	Thailand	Asia
GCA_031845045.1	PRJNA1002621	SAMN37176619	80	vanA	yes	2020	Thailand	Asia
GCA_034480905.1	PRJNA514245	SAMN38505748	Novel	vanA	yes	2020	Denmark	Europe
GCA_034482785.1	PRJNA514245	SAMN38505747	1421	vanA	yes	2020	Denmark	Europe
GCA_034482745.1	PRJNA514245	SAMN38505746	1421	vanA	yes	2020	Denmark	Europe
GCA_034374665.1	PRJNA514245	SAMN38756198	1421	vanA	yes	2020	Denmark	Europe
GCA_034373965.1	PRJNA514245	SAMN38756297	80	vanB	yes	2020	Denmark	Europe
GCA_034374005.1	PRJNA514245	SAMN38756196	80	vanB	yes	2020	Denmark	Europe
GCA_034480925.1	PRJNA514245	SAMN38505744	117	vanB	no	2020	Denmark	Europe
GCA_034374745.1	PRJNA514245	SAMN38756201	Novel	vanA	yes	2020	Denmark	Europe
GCA_034374725.1	PRJNA514245	SAMN38756200	80	vanB	yes	2020	Denmark	Europe
GCA_034374765.1	PRJNA514245	SAMN38756203	1421	vanA	yes	2020	Denmark	Europe
GCA_034373925.1	PRJNA514245	SAMN38756191	80	vanB	yes	2020	Denmark	Europe
GCA_034481785.1	PRJNA514245	SAMN38505743	1421	vanA	yes	2020	Denmark	Europe
GCA_034373905.1	PRJNA514245	SAMN38756190	203	vanA	no	2020	Denmark	Europe
GCA_034373885.1	PRJNA514245	SAMN38756189	117	vanA	no	2020	Denmark	Europe
GCA_034373945.1	PRJNA514245	SAMN38756195	117	vanA	yes	2020	Denmark	Europe
GCA_034373825.1	PRJNA514245	SAMN38756187	80	vanB	yes	2020	Denmark	Europe
GCA_034373845.1	PRJNA514245	SAMN38756188	80	vanB	yes	2020	Denmark	Europe
GCA_034482705.1	PRJNA514245	SAMN38505742	117	vanA	yes	2020	Denmark	Europe
GCA_030346835.1	PRJNA785542	SAMN34171215	117	vanA	yes	2020	Brazil	South America
GCA_034483605.1	PRJNA514245	SAMN38505741	117	vanB	yes	2020	Denmark	Europe
GCA_034482685.1	PRJNA514245	SAMN38505740	203	vanA	yes	2020	Denmark	Europe
GCA_030346955.1	PRJNA785542	SAMN34171214	117	vanA	yes	2020	Brazil	South America
GCA_036851995.1	PRJNA634128	SAMN14984370	80	vanA	yes	2020	Germany	Europe
GCA_037474745.1	PRJNA1003636	SAMN38288522	78	vanA	yes	2019	China	Asia
GCA_030340365.1	PRJNA892662	SAMN31394398	80	vanA	yes	2019	South Korea	Asia
GCA_030340395.1	PRJNA892662	SAMN31394399	80	vanA	yes	2019	South Korea	Asia
GCA_030340405.1	PRJNA892662	SAMN31394396	80	vanA	yes	2019	South Korea	Asia
GCA_037473855.1	PRJNA1003636	SAMN38288568	Novel	vanA	no	2019	China	Asia
GCA_037474825.1	PRJNA1003636	SAMN38288521	547	vanA	yes	2019	China	Asia
GCA_037475085.1	PRJNA1003636	SAMN38288507	1424	vanA	yes	2019	China	Asia
GCA_030340165.1	PRJNA892662	SAMN31394123	80	vanA	yes	2019	South Korea	Asia
GCA_030340225.1	PRJNA892662	SAMN31394144	80	vanA	no	2019	South Korea	Asia
GCA_030340255.1	PRJNA892662	SAMN31394152	17	vanA	yes	2019	South Korea	Asia
GCA_037475105.1	PRJNA1003636	SAMN38288506	1489	vanA	yes	2019	China	Asia
GCA_030339945.1	PRJNA892662	SAMN31394012	80	vanA	no	2019	South Korea	Asia
GCA_030339975.1	PRJNA892662	SAMN31394026	761	vanA	yes	2019	South Korea	Asia
GCA_037473255.1	PRJNA1003636	SAMN38288598	192	vanA	yes	2019	China	Asia
GCA_037473285.1	PRJNA1003636	SAMN38288597	555	vanA	no	2019	China	Asia
GCA_037475065.1	PRJNA1003636	SAMN38288508	78	vanA	yes	2019	China	Asia
GCA_037477025.1	PRJNA1003636	SAMN38288410	17	vanA	yes	2019	China	Asia
GCA_030656695.1	PRJNA983092	SAMN36719344	1421	vanA	no	2019	South Korea	Asia
GCA_030664985.1	PRJNA983092	SAMN36734980	192	vanA	no	2019	South Korea	Asia
GCA_030584265.1	PRJNA983092	SAMN36707139	17	vanA	no	2019	South Korea	Asia
GCA_030664965.1	PRJNA983092	SAMN36734981	1421	vanA	yes	2019	South Korea	Asia
GCA_031844805.1	PRJNA1002621	SAMN37176630	17	vanA	yes	2019	Thailand	Asia
GCA_030664885.1	PRJNA983092	SAMN36734979	1421	vanA	no	2019	South Korea	Asia
GCA_030665385.1	PRJNA983092	SAMN36736157	192	vanA	no	2019	South Korea	Asia
GCA_034373725.1	PRJNA514245	SAMN38756183	80	vanB	yes	2019	Denmark	Europe
GCA_030644765.1	PRJNA983092	SAMN36718214	1421	vanA	no	2019	South Korea	Asia
GCA_034373805.1	PRJNA514245	SAMN38756184	80	vanB	yes	2019	Denmark	Europe
GCA_030686095.1	PRJNA983092	SAMN36760082	1421	vanA	no	2019	South Korea	Asia
GCA_034480845.1	PRJNA514245	SAMN38505739	117	vanB	yes	2019	Denmark	Europe
GCA_030657235.1	PRJNA983092	SAMN36719542	17	vanA	no	2019	South Korea	Asia
GCA_034373785.1	PRJNA514245	SAMN38756185	203	vanA	yes	2019	Denmark	Europe
GCA_032654855.1	PRJNA983092	SAMN36718195	80	vanA	no	2019	South Korea	Asia
GCA_030657035.1	PRJNA983092	SAMN36719343	17	vanA	no	2019	South Korea	Asia
GCA_030644785.1	PRJNA983092	SAMN36718008	1421	vanA	no	2019	South Korea	Asia
GCA_034480985.1	PRJNA514245	SAMN38505738	117	vanA	yes	2019	Denmark	Europe
GCA_030664865.1	PRJNA983092	SAMN36734958	1421	vanA	no	2019	South Korea	Asia
GCA_030584585.1	PRJNA983092	SAMN36717994	1421	vanA	no	2019	South Korea	Asia
GCA_030657215.1	PRJNA983092	SAMN36719516	1421	vanA	no	2019	South Korea	Asia
GCA_034482665.1	PRJNA514245	SAMN38505737	1421	vanA	yes	2019	Denmark	Europe
GCA_030686075.1	PRJNA983092	SAMN36760081	17	vanA	no	2019	South Korea	Asia
GCA_038898955.1	PRJNA1092577	SAMN40733482	203	vanA	yes	2019	Belgium	Europe
GCA_030644745.1	PRJNA983092	SAMN36717978	1421	vanA	no	2019	South Korea	Asia
GCA_030685815.1	PRJNA983092	SAMN36759472	80	vanA	no	2019	South Korea	Asia
GCA_030944165.1	PRJNA514245	SAMN36290797	18	vanA	no	2019	India	Asia
GCA_030656975.1	PRJNA983092	SAMN36719331	80	vanA	no	2019	South Korea	Asia
GCA_034373505.1	PRJNA514245	SAMN38756179	1421	vanA	yes	2019	Denmark	Europe
GCA_030656995.1	PRJNA983092	SAMN36719324	Novel	vanA	no	2019	South Korea	Asia
GCA_030665405.1	PRJNA983092	SAMN36736064	78	vanA	no	2019	South Korea	Asia
GCA_030665365.1	PRJNA983092	SAMN36736061	17	vanA	no	2019	South Korea	Asia
GCA_030656855.1	PRJNA983092	SAMN36719299	80	vanA	no	2019	South Korea	Asia
GCA_030657175.1	PRJNA983092	SAMN36719514	1421	vanA	no	2019	South Korea	Asia
GCA_030657195.1	PRJNA983092	SAMN36719515	17	vanA	no	2019	South Korea	Asia
GCA_030584685.1	PRJNA983092	SAMN36707809	1421	vanA	no	2019	South Korea	Asia
GCA_030685655.1	PRJNA983092	SAMN36719504	817	vanA	no	2019	South Korea	Asia
GCA_032667305.1	PRJNA1009092	SAMN37146018	494	vanA	yes	2019	USA	North America
GCA_034373385.1	PRJNA514245	SAMN38756171	Novel	vanA	yes	2019	Denmark	Europe
GCA_034481825.1	PRJNA514245	SAMN38505736	1421	vanA	yes	2019	Denmark	Europe
GCA_031844785.1	PRJNA1002621	SAMN37176629	17	vanA	yes	2019	Thailand	Asia
GCA_034485005.1	PRJNA514245	SAMN38505735	1421	vanA	yes	2019	Denmark	Europe
GCA_034371985.1	PRJNA514245	SAMN38756170	80	vanA	yes	2019	Denmark	Europe
GCA_032667385.1	PRJNA1009092	SAMN37146014	80	vanA	no	2019	USA	North America
GCA_030656795.1	PRJNA983092	SAMN36719288	17	vanA	no	2019	South Korea	Asia
GCA_032667725.1	PRJNA1009092	SAMN37146004	80	vanA	no	2019	USA	North America
GCA_030584525.1	PRJNA983092	SAMN36707789	80	vanA	no	2019	South Korea	Asia
GCA_031844765.1	PRJNA1002621	SAMN37176628	761	vanA	yes	2019	Thailand	Asia
GCA_034481015.1	PRJNA514245	SAMN38505734	1421	vanA	yes	2019	Denmark	Europe
GCA_030656755.1	PRJNA983092	SAMN36719180	17	vanA	no	2019	South Korea	Asia
GCA_030656835.1	PRJNA983092	SAMN36719128	1421	vanA	no	2019	South Korea	Asia
GCA_030657155.1	PRJNA983092	SAMN36736016	17	vanA	no	2019	South Korea	Asia
GCA_034373565.1	PRJNA514245	SAMN38756177	1421	vanA	yes	2019	Denmark	Europe
GCA_030584445.1	PRJNA983092	SAMN36707781	17	vanA	no	2019	South Korea	Asia
GCA_030664925.1	PRJNA983092	SAMN36734957	252	vanA	no	2019	South Korea	Asia
GCA_030685855.1	PRJNA983092	SAMN36760080	17	vanA	no	2019	South Korea	Asia
GCA_034371965.1	PRJNA514245	SAMN38756167	203	vanA	yes	2019	Denmark	Europe
GCA_034373365.1	PRJNA514245	SAMN38756296	80	vanA	yes	2019	Denmark	Europe
GCA_038899055.1	PRJNA1092577	SAMN40733477	117	vanA	yes	2019	Belgium	Europe
GCA_030685715.1	PRJNA983092	SAMN36759202	1421	vanA	no	2019	South Korea	Asia
GCA_030685735.1	PRJNA983092	SAMN36759180	80	vanA	no	2019	South Korea	Asia
GCA_030686055.1	PRJNA983092	SAMN36759179	80	vanA	no	2019	South Korea	Asia
GCA_034482625.1	PRJNA514245	SAMN38505733	1421	vanA	yes	2019	Denmark	Europe
GCA_030584485.1	PRJNA983092	SAMN36707779	1421	vanA	no	2019	South Korea	Asia
GCA_030665345.1	PRJNA983092	SAMN36736015	192	vanA	no	2019	South Korea	Asia
GCA_034373625.1	PRJNA514245	SAMN38756181	1421	vanA	yes	2019	Denmark	Europe
GCA_030665305.1	PRJNA983092	SAMN36736014	1421	vanA	no	2019	South Korea	Asia
GCA_030584245.1	PRJNA983092	SAMN36707092	17	vanA	no	2019	South Korea	Asia
GCA_034373345.1	PRJNA514245	SAMN38756295	203	vanA	yes	2019	Denmark	Europe
GCA_030848435.1	PRJNA983092	SAMN36719127	80	vanA	no	2019	South Korea	Asia
GCA_030584205.1	PRJNA983092	SAMN36707033	17	vanA	no	2019	South Korea	Asia
GCA_030584425.1	PRJNA983092	SAMN36707778	1421	vanA	no	2019	South Korea	Asia
GCA_030665285.1	PRJNA983092	SAMN36735770	17	vanA	no	2019	South Korea	Asia
GCA_030685955.1	PRJNA983092	SAMN36759157	17	vanA	no	2019	South Korea	Asia
GCA_034373485.1	PRJNA514245	SAMN38756176	1421	vanA	yes	2019	Denmark	Europe
GCA_030664945.1	PRJNA983092	SAMN36734955	1421	vanA	no	2019	South Korea	Asia
GCA_034373525.1	PRJNA514245	SAMN38756175	1421	vanA	yes	2019	Denmark	Europe
GCA_030584225.1	PRJNA983092	SAMN36706935	Novel	vanA	no	2019	South Korea	Asia
GCA_030665265.1	PRJNA983092	SAMN36735739	787	vanA	no	2019	South Korea	Asia
GCA_030584505.1	PRJNA983092	SAMN36707727	1421	vanA	no	2019	South Korea	Asia
GCA_030685975.1	PRJNA983092	SAMN36759156	1421	vanA	no	2019	South Korea	Asia
GCA_030584465.1	PRJNA983092	SAMN36707726	192	vanA	no	2019	South Korea	Asia
GCA_030656815.1	PRJNA983092	SAMN36719126	1421	vanA	no	2019	South Korea	Asia
GCA_034373465.1	PRJNA514245	SAMN38756174	1421	vanA	yes	2019	Denmark	Europe
GCA_030686035.1	PRJNA983092	SAMN36759155	1421	vanA	no	2019	South Korea	Asia
GCA_031844825.1	PRJNA1002621	SAMN37176627	17	vanA	yes	2019	Thailand	Asia
GCA_031844985.1	PRJNA1002621	SAMN37176626	17	vanA	yes	2019	Thailand	Asia
GCA_030665045.1	PRJNA983092	SAMN36734607	1421	vanA	no	2019	South Korea	Asia
GCA_030665225.1	PRJNA983092	SAMN36735736	1421	vanA	no	2019	South Korea	Asia
GCA_030665245.1	PRJNA983092	SAMN36735723	17	vanA	no	2019	South Korea	Asia
GCA_030665325.1	PRJNA983092	SAMN36735722	17	vanA	no	2019	South Korea	Asia
GCA_034371945.1	PRJNA514245	SAMN38756168	612	vanA	yes	2019	Denmark	Europe
GCA_034484985.1	PRJNA514245	SAMN38505731	117	vanB	yes	2019	Denmark	Europe
GCA_034373445.1	PRJNA514245	SAMN38756173	1421	vanA	yes	2019	Denmark	Europe
GCA_030584645.1	PRJNA983092	SAMN36706933	2096	vanA	no	2019	South Korea	Asia
GCA_032655865.1	PRJNA983092	SAMN36759152	1421	vanA	no	2019	South Korea	Asia
GCA_034373405.1	PRJNA514245	SAMN38756172	1421	vanA	yes	2019	Denmark	Europe
GCA_030656715.1	PRJNA983092	SAMN36719123	17	vanA	no	2019	South Korea	Asia
GCA_030656775.1	PRJNA983092	SAMN36719124	17	vanA	no	2019	South Korea	Asia
GCA_034373685.1	PRJNA514245	SAMN38756182	80	vanA	yes	2019	Denmark	Europe
GCA_030665205.1	PRJNA983092	SAMN36735720	17	vanA	no	2019	South Korea	Asia
GCA_030656735.1	PRJNA983092	SAMN36718962	80	vanA	no	2019	South Korea	Asia
GCA_034371925.1	PRJNA514245	SAMN38756166	203	vanA	yes	2019	Denmark	Europe
GCA_034524345.1	PRJNA514245	SAMN38756165	80	vanA	yes	2019	Denmark	Europe
GCA_030584605.1	PRJNA983092	SAMN36718889	1421	vanA	no	2019	South Korea	Asia
GCA_034480945.1	PRJNA514245	SAMN38505730	1424	vanA	yes	2019	Denmark	Europe
GCA_034481045.1	PRJNA514245	SAMN38505729	1421	vanA	yes	2019	Denmark	Europe
GCA_030665125.1	PRJNA983092	SAMN36735493	787	vanA	no	2019	South Korea	Asia
GCA_030664845.1	PRJNA983092	SAMN36734084	17	vanA	no	2019	South Korea	Asia
GCA_030665025.1	PRJNA983092	SAMN36734085	252	vanA	no	2019	South Korea	Asia
GCA_034373325.1	PRJNA514245	SAMN38756294	203	vanA	yes	2019	Denmark	Europe
GCA_030584625.1	PRJNA983092	SAMN36706633	2096	vanA	no	2019	South Korea	Asia
GCA_030581815.1	PRJNA983092	SAMN36718888	192	vanA	no	2019	South Korea	Asia
GCA_030584665.1	PRJNA983092	SAMN36706555	1421	vanA	no	2019	South Korea	Asia
GCA_030665005.1	PRJNA983092	SAMN36734083	252	vanA	no	2019	South Korea	Asia
GCA_030665165.1	PRJNA983092	SAMN36735492	17	vanA	no	2019	South Korea	Asia
GCA_031844865.1	PRJNA1002621	SAMN37176625	17	vanA	yes	2019	Thailand	Asia
GCA_031844905.1	PRJNA1002621	SAMN37176624	17	vanA	no	2019	Thailand	Asia
GCA_030584405.1	PRJNA983092	SAMN36707724	1421	vanA	no	2019	South Korea	Asia
GCA_030685775.1	PRJNA983092	SAMN36760079	17	vanA	no	2019	South Korea	Asia
GCA_034524325.1	PRJNA514245	SAMN38756164	1421	vanA	yes	2019	Denmark	Europe
GCA_034524375.1	PRJNA514245	SAMN38756169	80	vanA	yes	2019	Denmark	Europe
GCA_038899115.1	PRJNA1092577	SAMN40733474	117	vanA	no	2019	Belgium	Europe
GCA_030665145.1	PRJNA983092	SAMN36735490	1421	vanA	no	2019	South Korea	Asia
GCA_030686015.1	PRJNA983092	SAMN36759150	1421	vanA	no	2019	South Korea	Asia
GCA_030665065.1	PRJNA983092	SAMN36734082	192	vanA	no	2019	South Korea	Asia
GCA_030581775.1	PRJNA983092	SAMN36718851	192	vanA	no	2019	South Korea	Asia
GCA_032669345.1	PRJNA1009092	SAMN37146036	431	vanA	no	2019	USA	North America
GCA_030664825.1	PRJNA983092	SAMN36734045	252	vanA	no	2019	South Korea	Asia
GCA_034373305.1	PRJNA514245	SAMN38756293	612	vanA	no	2019	Denmark	Europe
GCA_030685695.1	PRJNA983092	SAMN36759137	1421	vanA	no	2019	South Korea	Asia
GCA_030584385.1	PRJNA983092	SAMN36707548	17	vanA	no	2019	South Korea	Asia
GCA_030656915.1	PRJNA983092	SAMN36719477	1421	vanA	no	2019	South Korea	Asia
GCA_030664785.1	PRJNA983092	SAMN36734007	252	vanA	no	2019	South Korea	Asia
GCA_038899155.1	PRJNA1092577	SAMN40733473	18	vanB	no	2019	Belgium	Europe
GCA_030584545.1	PRJNA983092	SAMN36707535	1421	vanA	no	2019	South Korea	Asia
GCA_030685755.1	PRJNA983092	SAMN36760078	17	vanA	yes	2019	South Korea	Asia
GCA_030584365.1	PRJNA983092	SAMN36707534	1421	vanA	no	2019	South Korea	Asia
GCA_030656955.1	PRJNA983092	SAMN36719475	1421	vanA	no	2019	South Korea	Asia
GCA_030685675.1	PRJNA983092	SAMN36759130	1421	vanA	no	2019	South Korea	Asia
GCA_030685935.1	PRJNA983092	SAMN36759128	1421	vanA	no	2019	South Korea	Asia
GCA_030584325.1	PRJNA983092	SAMN36707533	78	vanA	no	2019	South Korea	Asia
GCA_030657015.1	PRJNA983092	SAMN36719392	17	vanA	no	2019	South Korea	Asia
GCA_030685835.1	PRJNA983092	SAMN36760037	192	vanA	no	2019	South Korea	Asia
GCA_030584345.1	PRJNA983092	SAMN36707500	975	vanA	no	2019	South Korea	Asia
GCA_030664805.1	PRJNA983092	SAMN36733917	192	vanA	no	2019	South Korea	Asia
GCA_034482445.1	PRJNA514245	SAMN38505728	1421	vanA	yes	2019	Denmark	Europe
GCA_030657115.1	PRJNA983092	SAMN36735231	17	vanA	no	2019	South Korea	Asia
GCA_034481005.1	PRJNA514245	SAMN38505727	1421	vanA	yes	2019	Denmark	Europe
GCA_032669325.1	PRJNA1009092	SAMN37146037	17	vanA	yes	2019	USA	North America
GCA_030685915.1	PRJNA983092	SAMN36759127	230	vanA	no	2019	South Korea	Asia
GCA_032669265.1	PRJNA1009092	SAMN37146039	789	vanA	no	2019	USA	North America
GCA_032667285.1	PRJNA1009092	SAMN37146008	17	vanA	yes	2019	USA	North America
GCA_030685995.1	PRJNA983092	SAMN36759117	17	vanA	yes	2019	South Korea	Asia
GCA_031844885.1	PRJNA1002621	SAMN37176623	80	vanA	no	2019	Thailand	Asia
GCA_034371865.1	PRJNA514245	SAMN38756159	203	vanA	yes	2019	Denmark	Europe
GCA_034375225.1	PRJNA514245	SAMN38756160	Novel	vanA	yes	2019	Denmark	Europe
GCA_030685795.1	PRJNA983092	SAMN36760034	1421	vanA	yes	2019	South Korea	Asia
GCA_034371905.1	PRJNA514245	SAMN38756162	1421	vanA	yes	2019	Denmark	Europe
GCA_034484945.1	PRJNA514245	SAMN38505726	1421	vanA	yes	2019	Denmark	Europe
GCA_034371885.1	PRJNA514245	SAMN38756161	1421	vanA	yes	2019	Denmark	Europe
GCA_030657315.1	PRJNA983092	SAMN36733916	1421	vanA	no	2019	South Korea	Asia
GCA_034371805.1	PRJNA514245	SAMN38756158	80	vanA	yes	2019	Denmark	Europe
GCA_030581795.1	PRJNA983092	SAMN36718850	80	vanA	no	2019	South Korea	Asia
GCA_034480685.1	PRJNA514245	SAMN38505724	203	vanA	yes	2019	Denmark	Europe
GCA_030685595.1	PRJNA983092	SAMN36759114	1421	vanA	no	2019	South Korea	Asia
GCA_034371785.1	PRJNA514245	SAMN38756155	203	vanA	no	2019	Denmark	Europe
GCA_034371845.1	PRJNA514245	SAMN38756157	1421	vanA	yes	2019	Denmark	Europe
GCA_034371725.1	PRJNA514245	SAMN38756154	612	vanA	no	2019	Denmark	Europe
GCA_034371765.1	PRJNA514245	SAMN38756153	1421	vanA	yes	2019	Denmark	Europe
GCA_030581675.1	PRJNA983092	SAMN36718359	17	vanA	no	2019	South Korea	Asia
GCA_030644825.1	PRJNA983092	SAMN36718321	80	vanA	no	2019	South Korea	Asia
GCA_030657295.1	PRJNA983092	SAMN36733911	817	vanA	no	2019	South Korea	Asia
GCA_034485365.1	PRJNA514245	SAMN38505723	1421	vanA	yes	2019	Denmark	Europe
GCA_030657135.1	PRJNA983092	SAMN36735165	17	vanA	no	2019	South Korea	Asia
GCA_032655905.1	PRJNA983092	SAMN36760014	17	vanA	no	2019	South Korea	Asia
GCA_030316155.1	PRJNA983092	SAMN35725530	117	vanA	no	2019	South Korea	Asia
GCA_034371685.1	PRJNA514245	SAMN38756149	203	vanA	yes	2019	Denmark	Europe
GCA_034371665.1	PRJNA514245	SAMN38756148	203	vanA	yes	2019	Denmark	Europe
GCA_034371745.1	PRJNA514245	SAMN38756152	1421	vanA	yes	2019	Denmark	Europe
GCA_030656895.1	PRJNA983092	SAMN36719345	1421	vanA	no	2019	South Korea	Asia
GCA_034485245.1	PRJNA514245	SAMN38505722	1421	vanA	yes	2019	Denmark	Europe
GCA_034371645.1	PRJNA514245	SAMN38756147	117	vanA	yes	2019	Denmark	Europe
GCA_034373285.1	PRJNA514245	SAMN38756292	203	vanA	yes	2019	Denmark	Europe
GCA_034371705.1	PRJNA514245	SAMN38756151	1421	vanA	yes	2019	Denmark	Europe
GCA_034481845.1	PRJNA514245	SAMN38505721	Novel	vanA	yes	2019	Denmark	Europe
GCA_030685895.1	PRJNA983092	SAMN36759107	1421	vanA	no	2019	South Korea	Asia
GCA_030657095.1	PRJNA983092	SAMN36735064	192	vanA	no	2019	South Korea	Asia
GCA_030657275.1	PRJNA983092	SAMN36733603	1421	vanA	no	2019	South Korea	Asia
GCA_030644805.1	PRJNA983092	SAMN36718216	80	vanA	no	2019	South Korea	Asia
GCA_030685875.1	PRJNA983092	SAMN36759106	1421	vanA	no	2019	South Korea	Asia
GCA_030584285.1	PRJNA983092	SAMN36707497	1421	vanA	no	2019	South Korea	Asia
GCA_030584305.1	PRJNA983092	SAMN36707202	17	vanA	no	2019	South Korea	Asia
GCA_030657255.1	PRJNA983092	SAMN36733584	1421	vanA	no	2019	South Korea	Asia
GCA_034371585.1	PRJNA514245	SAMN38756146	1421	vanA	yes	2019	Denmark	Europe
GCA_030657075.1	PRJNA983092	SAMN36735063	17	vanA	no	2019	South Korea	Asia
GCA_030665085.1	PRJNA983092	SAMN36735062	1421	vanA	no	2019	South Korea	Asia
GCA_030665105.1	PRJNA983092	SAMN36735061	17	vanA	no	2019	South Korea	Asia
GCA_030664905.1	PRJNA983092	SAMN36734992	17	vanA	no	2019	South Korea	Asia
GCA_034374645.1	PRJNA514245	SAMN38756144	1421	vanA	yes	2019	Denmark	Europe
GCA_030657055.1	PRJNA983092	SAMN36734991	17	vanA	no	2019	South Korea	Asia
GCA_030867205.1	PRJNA486083	SAMN36083373	117	vanB	yes	2019	Norway	Europe
GCA_033256165.1	PRJNA514245	SAMN23168508	1478	vanA	yes	2019	Canada	North America
GCA_033262165.1	PRJNA514245	SAMN23168417	17	vanA	yes	2019	Canada	North America
GCA_037095195.1	PRJNA1082985	SAMN40221515	787	vanA	yes	2019	United Kingdom	Europe
GCA_038274675.1	PRJNA573902	SAMN34031019	2188	vanA	yes	2019	USA	North America
GCA_038275765.1	PRJNA573902	SAMN34030899	1478	vanA	no	2019	USA	North America
GCA_038275845.1	PRJNA573902	SAMN34030905	80	vanA	no	2019	USA	North America
GCA_038275925.1	PRJNA573902	SAMN34030910	584	vanA	yes	2019	USA	North America
GCA_038276035.1	PRJNA573902	SAMN34030919	18	vanA	yes	2019	USA	North America
GCA_038276135.1	PRJNA573902	SAMN34030925	664	vanA	yes	2019	USA	North America
GCA_038276815.1	PRJNA573902	SAMN34030886	736	vanA	no	2019	USA	North America
GCA_038276855.1	PRJNA573902	SAMN34030893	1478	vanA	yes	2019	USA	North America
GCA_038276895.1	PRJNA573902	SAMN34030892	117	vanA	no	2019	USA	North America
GCA_038276935.1	PRJNA573902	SAMN34030890	17	vanA	no	2019	USA	North America
GCA_038277655.1	PRJNA573902	SAMN34030901	17	vanA	no	2019	USA	North America
GCA_038277735.1	PRJNA573902	SAMN34030911	80	vanA	yes	2019	USA	North America
GCA_038277755.1	PRJNA573902	SAMN34030913	412	vanA	no	2019	USA	North America
GCA_038277835.1	PRJNA573902	SAMN34030917	80	vanA	yes	2019	USA	North America
GCA_038277935.1	PRJNA573902	SAMN34030924	2185	vanA	yes	2019	USA	North America
GCA_038278375.1	PRJNA573902	SAMN34031099	1478	vanA	no	2019	USA	North America
GCA_038278395.1	PRJNA573902	SAMN34031100	18	vanA	no	2019	USA	North America
GCA_038278485.1	PRJNA573902	SAMN34031104	412	vanA	no	2019	USA	North America
GCA_038278515.1	PRJNA573902	SAMN34031102	736	vanA	no	2019	USA	North America
GCA_038278565.1	PRJNA573902	SAMN34031107	584	vanA	yes	2019	USA	North America
GCA_038278595.1	PRJNA573902	SAMN34031105	412	vanA	no	2019	USA	North America
GCA_038278725.1	PRJNA573902	SAMN34031109	80	vanA	yes	2019	USA	North America
GCA_038278755.1	PRJNA573902	SAMN34031110	17	vanA	no	2019	USA	North America
GCA_038278825.1	PRJNA573902	SAMN34031114	78	vanA	yes	2019	USA	North America
GCA_038278845.1	PRJNA573902	SAMN34031112	736	vanA	no	2019	USA	North America
GCA_038278895.1	PRJNA573902	SAMN34031115	17	vanA	yes	2019	USA	North America
GCA_038278945.1	PRJNA573902	SAMN34031116	117	vanA	yes	2019	USA	North America
GCA_038278975.1	PRJNA573902	SAMN34031117	117	vanA	yes	2019	USA	North America
GCA_038279335.1	PRJNA573902	SAMN34031121	17	vanA	yes	2019	USA	North America
GCA_038279375.1	PRJNA573902	SAMN34031120	78	vanA	yes	2019	USA	North America
GCA_038279415.1	PRJNA573902	SAMN34031118	117	vanA	yes	2019	USA	North America
GCA_038279775.1	PRJNA573902	SAMN34031126	117	vanA	yes	2019	USA	North America
GCA_038279905.1	PRJNA573902	SAMN34030900	18	vanA	no	2019	USA	North America
GCA_038280035.1	PRJNA573902	SAMN34030907	412	vanA	no	2019	USA	North America
GCA_038280345.1	PRJNA573902	SAMN34031127	117	vanA	yes	2019	USA	North America
GCA_038280895.1	PRJNA573902	SAMN34030891	736	vanA	no	2019	USA	North America
GCA_038280985.1	PRJNA573902	SAMN34030894	117	vanA	no	2019	USA	North America
GCA_038281255.1	PRJNA573902	SAMN34030990	17	vanA	no	2019	USA	North America
GCA_038281305.1	PRJNA573902	SAMN34030987	17	vanA	no	2019	USA	North America
GCA_038281385.1	PRJNA573902	SAMN34030995	17	vanA	no	2019	USA	North America
GCA_038281395.1	PRJNA573902	SAMN34030993	584	vanA	yes	2019	USA	North America
GCA_038281455.1	PRJNA573902	SAMN34030996	18	vanA	yes	2019	USA	North America
GCA_038281485.1	PRJNA573902	SAMN34030997	78	vanA	no	2019	USA	North America
GCA_038281515.1	PRJNA573902	SAMN34030998	17	vanA	no	2019	USA	North America
GCA_038281775.1	PRJNA573902	SAMN34031005	412	vanA	no	2019	USA	North America
GCA_038281785.1	PRJNA573902	SAMN34031006	117	vanA	yes	2019	USA	North America
GCA_038282055.1	PRJNA573902	SAMN34031009	117	vanA	yes	2019	USA	North America
GCA_038282135.1	PRJNA573902	SAMN34031011	412	vanA	no	2019	USA	North America
GCA_038282655.1	PRJNA573902	SAMN34030909	80	vanA	yes	2019	USA	North America
GCA_038282915.1	PRJNA573902	SAMN34031106	80	vanA	no	2019	USA	North America
GCA_038283005.1	PRJNA573902	SAMN34031124	752	vanA	yes	2019	USA	North America
GCA_038283025.1	PRJNA573902	SAMN34031125	80	vanA	yes	2019	USA	North America
GCA_038283155.1	PRJNA573902	SAMN34030992	1471	vanA	no	2019	USA	North America
GCA_038283175.1	PRJNA573902	SAMN34030895	267	vanA	yes	2019	USA	North America
GCA_038283885.1	PRJNA573902	SAMN34031093	117	vanA	yes	2019	USA	North America
GCA_038283895.1	PRJNA573902	SAMN34031090	412	vanA	no	2019	USA	North America
GCA_038283905.1	PRJNA573902	SAMN34031089	117	vanA	yes	2019	USA	North America
GCA_038283985.1	PRJNA573902	SAMN34031094	736	vanA	no	2019	USA	North America
GCA_038283995.1	PRJNA573902	SAMN34031092	412	vanA	no	2019	USA	North America
GCA_038284085.1	PRJNA573902	SAMN34031095	736	vanA	no	2019	USA	North America
GCA_038284095.1	PRJNA573902	SAMN34031096	18	vanA	no	2019	USA	North America
GCA_038284175.1	PRJNA573902	SAMN34031098	2190	vanA	no	2019	USA	North America
GCA_038284205.1	PRJNA573902	SAMN34031097	584	vanA	yes	2019	USA	North America
GCA_038284855.1	PRJNA573902	SAMN34030908	80	vanA	yes	2019	USA	North America
GCA_038284885.1	PRJNA573902	SAMN34030922	412	vanA	no	2019	USA	North America
GCA_038285015.1	PRJNA573902	SAMN34031002	18	vanA	no	2019	USA	North America
GCA_038286305.1	PRJNA573902	SAMN34030929	1391	vanA	no	2019	USA	North America
GCA_038286325.1	PRJNA573902	SAMN34030928	78	vanA	no	2019	USA	North America
GCA_038286355.1	PRJNA573902	SAMN34030930	18	vanA	no	2019	USA	North America
GCA_038286405.1	PRJNA573902	SAMN34030931	203	vanA	yes	2019	USA	North America
GCA_038286415.1	PRJNA573902	SAMN34030932	1391	vanA	no	2019	USA	North America
GCA_038286505.1	PRJNA573902	SAMN34030934	772	vanA	yes	2019	USA	North America
GCA_038286535.1	PRJNA573902	SAMN34030933	18	vanA	no	2019	USA	North America
GCA_038286955.1	PRJNA573902	SAMN34030887	117	vanA	no	2019	USA	North America
GCA_038287695.1	PRJNA573902	SAMN34031014	18	vanA	yes	2019	USA	North America
GCA_038287735.1	PRJNA573902	SAMN34031013	1478	vanA	yes	2019	USA	North America
GCA_038287855.1	PRJNA573902	SAMN34031016	117	vanA	yes	2019	USA	North America
GCA_038287915.1	PRJNA573902	SAMN34031017	412	vanA	yes	2019	USA	North America
GCA_038288045.1	PRJNA573902	SAMN34031020	17	vanA	yes	2019	USA	North America
GCA_038288175.1	PRJNA573902	SAMN34031025	1471	vanA	no	2019	USA	North America
GCA_038288305.1	PRJNA573902	SAMN34031030	203	vanA	yes	2019	USA	North America
GCA_038288335.1	PRJNA573902	SAMN34031031	412	vanA	no	2019	USA	North America
GCA_038288355.1	PRJNA573902	SAMN34031028	18	vanA	yes	2019	USA	North America
GCA_038288385.1	PRJNA573902	SAMN34031029	17	vanA	no	2019	USA	North America
GCA_038288425.1	PRJNA573902	SAMN34031032	664	vanA	no	2019	USA	North America
GCA_038288485.1	PRJNA573902	SAMN34031034	1391	vanA	no	2019	USA	North America
GCA_038288545.1	PRJNA573902	SAMN34031037	80	vanA	no	2019	USA	North America
GCA_038288695.1	PRJNA573902	SAMN34031132	17	vanA	no	2019	USA	North America
GCA_038288705.1	PRJNA573902	SAMN34031128	80	vanA	no	2019	USA	North America
GCA_038288945.1	PRJNA573902	SAMN34031135	412	vanA	no	2019	USA	North America
GCA_038288975.1	PRJNA573902	SAMN34031134	1391	vanA	no	2019	USA	North America
GCA_038289005.1	PRJNA573902	SAMN34031133	80	vanA	no	2019	USA	North America
GCA_038289035.1	PRJNA573902	SAMN34031137	412	vanA	no	2019	USA	North America
GCA_038289055.1	PRJNA573902	SAMN34031136	18	vanA	no	2019	USA	North America
GCA_038289545.1	PRJNA573902	SAMN34030896	1478	vanA	yes	2019	USA	North America
GCA_038290395.1	PRJNA573902	SAMN34031091	412	vanA	no	2019	USA	North America
GCA_038290515.1	PRJNA573902	SAMN34031022	752	vanA	yes	2019	USA	North America
GCA_038290555.1	PRJNA573902	SAMN34031033	78	vanA	no	2019	USA	North America
GCA_038290885.1	PRJNA573902	SAMN34030906	17	vanA	yes	2019	USA	North America
GCA_038292395.1	PRJNA573902	SAMN34030904	736	vanA	no	2019	USA	North America
GCA_038296285.1	PRJNA573902	SAMN34030921	18	vanA	no	2019	USA	North America
GCA_037475285.1	PRJNA1003636	SAMN38288497	17	vanA	yes	2018	China	Asia
GCA_037475205.1	PRJNA1003636	SAMN38288499	761	vanA	yes	2018	China	Asia
GCA_037475245.1	PRJNA1003636	SAMN38288498	761	vanA	yes	2018	China	Asia
GCA_037475125.1	PRJNA1003636	SAMN38288505	1421	vanA	yes	2018	China	Asia
GCA_037475145.1	PRJNA1003636	SAMN38288504	17	vanA	yes	2018	China	Asia
GCA_037473305.1	PRJNA1003636	SAMN38288596	233	vanB	no	2018	China	Asia
GCA_037474805.1	PRJNA1003636	SAMN38288520	78	vanA	yes	2018	China	Asia
GCA_037475165.1	PRJNA1003636	SAMN38288503	17	vanA	yes	2018	China	Asia
GCA_037475255.1	PRJNA1003636	SAMN38288502	192	vanA	yes	2018	China	Asia
GCA_037475185.1	PRJNA1003636	SAMN38288501	17	vanA	yes	2018	China	Asia
GCA_037475225.1	PRJNA1003636	SAMN38288500	17	vanA	yes	2018	China	Asia
GCA_037474065.1	PRJNA1003636	SAMN38288558	343	vanA	yes	2018	China	Asia
GCA_034374625.1	PRJNA514245	SAMN38756143	17	vanB	yes	2018	Denmark	Europe
GCA_032667765.1	PRJNA1009092	SAMN37146003	Novel	vanA	no	2018	USA	North America
GCA_032669145.1	PRJNA1009092	SAMN37146046	Novel	vanA	no	2018	USA	North America
GCA_034374565.1	PRJNA514245	SAMN38756142	203	vanA	yes	2018	Denmark	Europe
GCA_032669085.1	PRJNA1009092	SAMN37146049	412	vanA	yes	2018	USA	North America
GCA_034482845.1	PRJNA514245	SAMN38505720	1421	vanA	yes	2018	Denmark	Europe
GCA_034374485.1	PRJNA514245	SAMN38756141	117	vanA	no	2018	Denmark	Europe
GCA_034374465.1	PRJNA514245	SAMN38756140	203	vanA	yes	2018	Denmark	Europe
GCA_032669125.1	PRJNA1009092	SAMN37146047	282	vanB	no	2018	USA	North America
GCA_032669305.1	PRJNA1009092	SAMN37146038	18	vanA	no	2018	USA	North America
GCA_038899255.1	PRJNA1092577	SAMN40733468	203	vanA	yes	2018	Belgium	Europe
GCA_032669445.1	PRJNA1009092	SAMN37146031	412	vanA	no	2018	USA	North America
GCA_034374285.1	PRJNA514245	SAMN38756139	1421	vanA	yes	2018	Denmark	Europe
GCA_032669385.1	PRJNA1009092	SAMN37146034	17	vanA	no	2018	USA	North America
GCA_034374025.1	PRJNA514245	SAMN38756138	203	vanA	yes	2018	Denmark	Europe
GCA_034373085.1	PRJNA514245	SAMN38756136	117	vanA	yes	2018	Denmark	Europe
GCA_034373245.1	PRJNA514245	SAMN38756137	1421	vanA	yes	2018	Denmark	Europe
GCA_032669285.1	PRJNA1009092	SAMN37146040	18	vanA	no	2018	USA	North America
GCA_031845025.1	PRJNA1002621	SAMN37176618	80	vanA	yes	2018	Thailand	Asia
GCA_034372865.1	PRJNA514245	SAMN38756135	203	vanA	yes	2018	Denmark	Europe
GCA_034372705.1	PRJNA514245	SAMN38756134	203	vanA	yes	2018	Denmark	Europe
GCA_034372145.1	PRJNA514245	SAMN38756133	117	vanA	no	2018	Denmark	Europe
GCA_032669005.1	PRJNA1009092	SAMN37146053	18	vanA	yes	2018	USA	North America
GCA_032669065.1	PRJNA1009092	SAMN37146052	17	vanA	yes	2018	USA	North America
GCA_032668965.1	PRJNA1009092	SAMN37146054	412	vanA	no	2018	USA	North America
GCA_032668725.1	PRJNA1009092	SAMN37146060	1478	vanA	no	2018	USA	North America
GCA_032668925.1	PRJNA1009092	SAMN37146055	17	vanA	yes	2018	USA	North America
GCA_032669025.1	PRJNA1009092	SAMN37146050	80	vanA	yes	2018	USA	North America
GCA_034373225.1	PRJNA514245	SAMN38756288	203	vanA	yes	2018	Denmark	Europe
GCA_031845005.1	PRJNA1002621	SAMN37176617	761	vanA	yes	2018	Thailand	Asia
GCA_031845085.1	PRJNA1002621	SAMN37176616	80	vanA	yes	2018	Thailand	Asia
GCA_031845125.1	PRJNA1002621	SAMN37176615	761	vanA	yes	2018	Thailand	Asia
GCA_034372045.1	PRJNA514245	SAMN38756130	203	vanA	yes	2018	Denmark	Europe
GCA_031845105.1	PRJNA1002621	SAMN37176613	80	vanA	yes	2018	Thailand	Asia
GCA_031845165.1	PRJNA1002621	SAMN37176611	80	vanA	yes	2018	Thailand	Asia
GCA_034374905.1	PRJNA514245	SAMN38756129	1421	vanA	yes	2018	Denmark	Europe
GCA_032668805.1	PRJNA1009092	SAMN37146059	18	vanA	no	2018	USA	North America
GCA_034371205.1	PRJNA514245	SAMN38756131	203	vanA	yes	2018	Denmark	Europe
GCA_034373585.1	PRJNA514245	SAMN38756126	80	vanA	yes	2018	Denmark	Europe
GCA_034372845.1	PRJNA514245	SAMN38756266	1421	vanA	yes	2018	Denmark	Europe
GCA_034373205.1	PRJNA514245	SAMN38756286	203	vanA	yes	2018	Denmark	Europe
GCA_032667525.1	PRJNA1009092	SAMN37146011	Novel	vanA	yes	2018	USA	North America
GCA_034373145.1	PRJNA514245	SAMN38756285	203	vanA	no	2018	Denmark	Europe
GCA_034373185.1	PRJNA514245	SAMN38756284	203	vanA	no	2018	Denmark	Europe
GCA_034372825.1	PRJNA514245	SAMN38756265	1421	vanA	yes	2018	Denmark	Europe
GCA_034372805.1	PRJNA514245	SAMN38756264	203	vanA	yes	2018	Denmark	Europe
GCA_032667645.1	PRJNA1009092	SAMN37146005	584	vanA	no	2018	USA	North America
GCA_031845185.1	PRJNA1002621	SAMN37176609	17	vanA	yes	2018	Thailand	Asia
GCA_031845225.1	PRJNA1002621	SAMN37176610	17	vanA	yes	2018	Thailand	Asia
GCA_034372765.1	PRJNA514245	SAMN38756263	1421	vanA	yes	2018	Denmark	Europe
GCA_034372785.1	PRJNA514245	SAMN38756262	80	vanA	yes	2018	Denmark	Europe
GCA_034373865.1	PRJNA514245	SAMN38756127	1421	vanA	yes	2018	Denmark	Europe
GCA_034372745.1	PRJNA514245	SAMN38756261	203	vanA	yes	2018	Denmark	Europe
GCA_034372615.1	PRJNA514245	SAMN38756259	80	vanA	yes	2018	Denmark	Europe
GCA_034372725.1	PRJNA514245	SAMN38756260	203	vanA	yes	2018	Denmark	Europe
GCA_034372325.1	PRJNA514245	SAMN38756258	203	vanA	yes	2018	Denmark	Europe
GCA_034372335.1	PRJNA514245	SAMN38756257	1421	vanA	yes	2018	Denmark	Europe
GCA_032669045.1	PRJNA1009092	SAMN37146051	664	vanA	yes	2018	USA	North America
GCA_034372265.1	PRJNA514245	SAMN38756254	203	vanA	yes	2018	Denmark	Europe
GCA_034372285.1	PRJNA514245	SAMN38756255	203	vanA	yes	2018	Denmark	Europe
GCA_034372305.1	PRJNA514245	SAMN38756256	203	vanA	yes	2018	Denmark	Europe
GCA_031845205.1	PRJNA1002621	SAMN37176608	80	vanA	yes	2018	Thailand	Asia
GCA_034372225.1	PRJNA514245	SAMN38756253	Novel	vanA	no	2018	Denmark	Europe
GCA_038899415.1	PRJNA1092577	SAMN40733457	203	vanA	yes	2018	Belgium	Europe
GCA_034372245.1	PRJNA514245	SAMN38756252	203	vanA	yes	2018	Denmark	Europe
GCA_034372185.1	PRJNA514245	SAMN38756250	1421	vanA	yes	2018	Denmark	Europe
GCA_034372205.1	PRJNA514245	SAMN38756251	1421	vanA	yes	2018	Denmark	Europe
GCA_032668665.1	PRJNA1009092	SAMN37146061	736	vanA	no	2018	USA	North America
GCA_032669165.1	PRJNA1009092	SAMN37146045	736	vanA	no	2018	USA	North America
GCA_034373165.1	PRJNA514245	SAMN38756283	203	vanA	yes	2018	Denmark	Europe
GCA_030463885.1	PRJNA521447	SAMN10909740	80	vanA	no	2018	South Korea	Asia
GCA_030463905.1	PRJNA521447	SAMN10909630	80	vanA	yes	2018	South Korea	Asia
GCA_030463925.1	PRJNA521447	SAMN10909637	17	vanA	yes	2018	South Korea	Asia
GCA_030463965.1	PRJNA521447	SAMN10909744	1421	vanA	no	2018	South Korea	Asia
GCA_030463985.1	PRJNA521447	SAMN10914558	Novel	vanA	yes	2018	South Korea	Asia
GCA_030463995.1	PRJNA521447	SAMN10909761	262	vanA	no	2018	South Korea	Asia
GCA_030464005.1	PRJNA521447	SAMN10914557	363	vanA	yes	2018	South Korea	Asia
GCA_030464015.1	PRJNA521447	SAMN10914559	117	vanA	no	2018	South Korea	Asia
GCA_030464065.1	PRJNA521447	SAMN10915146	17	vanA	no	2018	South Korea	Asia
GCA_030464085.1	PRJNA521447	SAMN10922933	981	vanA	yes	2018	South Korea	Asia
GCA_030464105.1	PRJNA521447	SAMN10922953	1421	vanA	yes	2018	South Korea	Asia
GCA_030587885.1	PRJNA521447	SAMN10909480	192	vanA	no	2018	South Korea	Asia
GCA_030587905.1	PRJNA521447	SAMN10909742	192	vanA	no	2018	South Korea	Asia
GCA_030587915.1	PRJNA521447	SAMN10909532	64	vanA	no	2018	South Korea	Asia
GCA_030587945.1	PRJNA521447	SAMN10909631	789	vanA	no	2018	South Korea	Asia
GCA_030587955.1	PRJNA521447	SAMN10909813	18	vanA	no	2018	South Korea	Asia
GCA_030587985.1	PRJNA521447	SAMN10922932	17	vanA	no	2018	South Korea	Asia
GCA_030588005.1	PRJNA521447	SAMN10914556	1421	vanA	no	2018	South Korea	Asia
GCA_030588025.1	PRJNA521447	SAMN10922937	80	vanA	yes	2018	South Korea	Asia
GCA_030588035.1	PRJNA521447	SAMN10922935	17	vanA	yes	2018	South Korea	Asia
GCA_030588065.1	PRJNA521447	SAMN10909765	80	vanA	yes	2018	South Korea	Asia
GCA_030588105.1	PRJNA521447	SAMN10922948	230	vanA	no	2018	South Korea	Asia
GCA_030588145.1	PRJNA521447	SAMN10909782	1421	vanA	yes	2018	South Korea	Asia
GCA_030588155.1	PRJNA521447	SAMN10922934	1421	vanA	no	2018	South Korea	Asia
GCA_030588205.1	PRJNA521447	SAMN10922952	80	vanA	no	2018	South Korea	Asia
GCA_033570915.1	PRJNA1015000	SAMN37345364	796	vanB	no	2018	Australia	Austrailia
GCA_033570955.1	PRJNA1015000	SAMN37345365	1421	vanA	yes	2018	Australia	Austrailia
GCA_033570975.1	PRJNA1015000	SAMN37345366	17	vanB	yes	2018	Australia	Austrailia
GCA_033570985.1	PRJNA1015000	SAMN37345362	203	vanA	yes	2018	Australia	Austrailia
GCA_033571115.1	PRJNA1015000	SAMN37345361	796	vanB	no	2018	Australia	Austrailia
GCA_033571155.1	PRJNA1015000	SAMN37345360	796	vanB	no	2018	Australia	Austrailia
GCA_033571175.1	PRJNA1015000	SAMN37345357	796	vanB	no	2018	Australia	Austrailia
GCA_033571255.1	PRJNA1015000	SAMN37345358	796	vanB	yes	2018	Australia	Austrailia
GCA_033571355.1	PRJNA1015000	SAMN37345353	796	vanB	no	2018	Australia	Austrailia
GCA_033571495.1	PRJNA1015000	SAMN37345350	796	vanB	no	2018	Australia	Austrailia
GCA_033571595.1	PRJNA1015000	SAMN37345346	796	vanB	no	2018	Australia	Austrailia
GCA_033571605.1	PRJNA1015000	SAMN37345347	796	vanB	no	2018	Australia	Austrailia
GCA_033571635.1	PRJNA1015000	SAMN37345345	796	vanB	no	2018	Australia	Austrailia
GCA_033571775.1	PRJNA1015000	SAMN37345344	796	vanB	no	2018	Australia	Austrailia
GCA_033571855.1	PRJNA1015000	SAMN37345341	796	vanB	no	2018	Australia	Austrailia
GCA_033571875.1	PRJNA1015000	SAMN37345342	203	vanA	yes	2018	Australia	Austrailia
GCA_033572055.1	PRJNA1015000	SAMN37345338	796	vanB	no	2018	Australia	Austrailia
GCA_033572115.1	PRJNA1015000	SAMN37345337	796	vanB	no	2018	Australia	Austrailia
GCA_033572135.1	PRJNA1015000	SAMN37345335	796	vanB	no	2018	Australia	Austrailia
GCA_033572215.1	PRJNA1015000	SAMN37345333	796	vanB	yes	2018	Australia	Austrailia
GCA_033572255.1	PRJNA1015000	SAMN37345330	1421	vanA	yes	2018	Australia	Austrailia
GCA_033572315.1	PRJNA1015000	SAMN37345331	796	vanB	no	2018	Australia	Austrailia
GCA_033572435.1	PRJNA1015000	SAMN37345329	796	vanB	no	2018	Australia	Austrailia
GCA_033572475.1	PRJNA1015000	SAMN37345326	796	vanB	no	2018	Australia	Austrailia
GCA_033572515.1	PRJNA1015000	SAMN37345325	796	vanB	no	2018	Australia	Austrailia
GCA_033572575.1	PRJNA1015000	SAMN37345324	80	vanB	yes	2018	Australia	Austrailia
GCA_033572615.1	PRJNA1015000	SAMN37345322	17	vanB	no	2018	Australia	Austrailia
GCA_033572695.1	PRJNA1015000	SAMN37345321	796	vanB	no	2018	Australia	Austrailia
GCA_033572715.1	PRJNA1015000	SAMN37345319	1421	vanA	yes	2018	Australia	Austrailia
GCA_033572735.1	PRJNA1015000	SAMN37345320	18	vanA	yes	2018	Australia	Austrailia
GCA_033572755.1	PRJNA1015000	SAMN37345318	796	vanB	yes	2018	Australia	Austrailia
GCA_033572775.1	PRJNA1015000	SAMN37345316	203	vanA	yes	2018	Australia	Austrailia
GCA_033572815.1	PRJNA1015000	SAMN37345315	796	vanB	no	2018	Australia	Austrailia
GCA_033572855.1	PRJNA1015000	SAMN37345313	796	vanB	no	2018	Australia	Austrailia
GCA_033572875.1	PRJNA1015000	SAMN37345311	796	vanB	no	2018	Australia	Austrailia
GCA_033572895.1	PRJNA1015000	SAMN37345312	796	vanB	yes	2018	Australia	Austrailia
GCA_038274445.1	PRJNA573902	SAMN34030800	17	vanA	no	2018	USA	North America
GCA_038274855.1	PRJNA573902	SAMN34030796	80	vanA	yes	2018	USA	North America
GCA_038276595.1	PRJNA573902	SAMN34030828	80	vanA	yes	2018	USA	North America
GCA_038276695.1	PRJNA573902	SAMN34030834	203	vanA	no	2018	USA	North America
GCA_038276705.1	PRJNA573902	SAMN34030831	18	vanA	no	2018	USA	North America
GCA_038280315.1	PRJNA573902	SAMN34030827	17	vanA	no	2018	USA	North America
GCA_038280505.1	PRJNA573902	SAMN34030829	412	vanA	no	2018	USA	North America
GCA_038280565.1	PRJNA573902	SAMN34030835	17	vanA	no	2018	USA	North America
GCA_038283105.1	PRJNA573902	SAMN34030833	1299	vanA	yes	2018	USA	North America
GCA_038284145.1	PRJNA573902	SAMN34030797	117	vanA	yes	2018	USA	North America
GCA_038284305.1	PRJNA573902	SAMN34030798	17	vanA	no	2018	USA	North America
GCA_038284335.1	PRJNA573902	SAMN34030802	18	vanA	yes	2018	USA	North America
GCA_038284375.1	PRJNA573902	SAMN34030799	80	vanA	no	2018	USA	North America
GCA_038284415.1	PRJNA573902	SAMN34030803	18	vanA	no	2018	USA	North America
GCA_038284445.1	PRJNA573902	SAMN34030804	18	vanA	no	2018	USA	North America
GCA_038285065.1	PRJNA573902	SAMN34030806	17	vanA	no	2018	USA	North America
GCA_038285565.1	PRJNA573902	SAMN34030809	18	vanA	no	2018	USA	North America
GCA_038285585.1	PRJNA573902	SAMN34030807	18	vanA	yes	2018	USA	North America
GCA_038285665.1	PRJNA573902	SAMN34030808	412	vanA	no	2018	USA	North America
GCA_038285675.1	PRJNA573902	SAMN34030811	412	vanA	no	2018	USA	North America
GCA_038285815.1	PRJNA573902	SAMN34030815	80	vanA	yes	2018	USA	North America
GCA_038285845.1	PRJNA573902	SAMN34030816	80	vanA	no	2018	USA	North America
GCA_038285975.1	PRJNA573902	SAMN34030821	18	vanA	no	2018	USA	North America
GCA_038286015.1	PRJNA573902	SAMN34030820	117	vanA	yes	2018	USA	North America
GCA_038286045.1	PRJNA573902	SAMN34030819	1421	vanA	yes	2018	USA	North America
GCA_038286075.1	PRJNA573902	SAMN34030822	2180	vanA	no	2018	USA	North America
GCA_038286125.1	PRJNA573902	SAMN34030823	192	vanA	no	2018	USA	North America
GCA_038286165.1	PRJNA573902	SAMN34030825	80	vanA	yes	2018	USA	North America
GCA_038288575.1	PRJNA573902	SAMN34031038	17	vanA	no	2018	USA	North America
GCA_038289195.1	PRJNA573902	SAMN34031138	80	vanA	no	2018	USA	North America
GCA_038289415.1	PRJNA573902	SAMN34030787	17	vanA	no	2018	USA	North America
GCA_038289495.1	PRJNA573902	SAMN34030836	17	vanA	no	2018	USA	North America
GCA_038290655.1	PRJNA573902	SAMN34030788	80	vanA	yes	2018	USA	North America
GCA_038290775.1	PRJNA573902	SAMN34030793	412	vanA	no	2018	USA	North America
GCA_038290825.1	PRJNA573902	SAMN34030795	17	vanA	no	2018	USA	North America
GCA_038290835.1	PRJNA573902	SAMN34030790	2179	vanA	no	2018	USA	North America
GCA_038290915.1	PRJNA573902	SAMN34030792	80	vanA	yes	2018	USA	North America
GCA_038292705.1	PRJNA573902	SAMN34030801	18	vanA	no	2018	USA	North America
GCA_038293575.1	PRJNA573902	SAMN34030837	18	vanA	no	2018	USA	North America
GCA_037475305.1	PRJNA1003636	SAMN38288496	17	vanA	yes	2017	China	Asia
GCA_037474845.1	PRJNA1003636	SAMN38288519	363	vanA	yes	2017	China	Asia
GCA_037474105.1	PRJNA1003636	SAMN38288556	555	vanA	no	2017	China	Asia
GCA_037475355.1	PRJNA1003636	SAMN38288494	17	vanA	yes	2017	China	Asia
GCA_037474085.1	PRJNA1003636	SAMN38288557	80	vanA	yes	2017	China	Asia
GCA_037474865.1	PRJNA1003636	SAMN38288518	547	vanA	yes	2017	China	Asia
GCA_037475315.1	PRJNA1003636	SAMN38288495	17	vanA	yes	2017	China	Asia
GCA_030410125.1	PRJNA981345	SAMN35673755	80	vanA	yes	2017	Tanzania	Africa
GCA_030940185.1	PRJNA514245	SAMN36683349	80	vanA	yes	2017	United Kingdom	Europe
GCA_037474885.1	PRJNA1003636	SAMN38288517	363	vanA	yes	2017	China	Asia
GCA_030940145.1	PRJNA514245	SAMN36683348	80	vanA	yes	2017	United Kingdom	Europe
GCA_030926065.1	PRJNA514245	SAMN36683334	80	vanA	yes	2017	United Kingdom	Europe
GCA_032669185.1	PRJNA1009092	SAMN37146044	80	vanA	yes	2017	USA	North America
GCA_032669585.1	PRJNA1009092	SAMN37146023	117	vanA	no	2017	USA	North America
GCA_032668195.1	PRJNA1009092	SAMN37145991	233	vanA	yes	2017	USA	North America
GCA_032667425.1	PRJNA1009092	SAMN37146012	17	vanA	no	2017	USA	North America
GCA_032668485.1	PRJNA1009092	SAMN37146067	736	vanA	no	2017	USA	North America
GCA_032668505.1	PRJNA1009092	SAMN37146066	80	vanA	yes	2017	USA	North America
GCA_034372125.1	PRJNA514245	SAMN38756249	203	vanA	yes	2017	Denmark	Europe
GCA_032668585.1	PRJNA1009092	SAMN37146065	17	vanA	no	2017	USA	North America
GCA_032668305.1	PRJNA1009092	SAMN37145990	736	vanA	yes	2017	USA	North America
GCA_032668825.1	PRJNA1009092	SAMN37146058	17	vanA	no	2017	USA	North America
GCA_032668365.1	PRJNA1009092	SAMN37146068	18	vanA	yes	2017	USA	North America
GCA_032669425.1	PRJNA1009092	SAMN37146032	Novel	vanA	yes	2017	USA	North America
GCA_032669485.1	PRJNA1009092	SAMN37146029	17	vanA	yes	2017	USA	North America
GCA_032668905.1	PRJNA1009092	SAMN37146056	17	vanA	yes	2017	USA	North America
GCA_034373125.1	PRJNA514245	SAMN38756282	203	vanA	yes	2017	Denmark	Europe
GCA_032667405.1	PRJNA1009092	SAMN37146013	736	vanA	yes	2017	USA	North America
GCA_032669565.1	PRJNA1009092	SAMN37146025	Novel	vanA	yes	2017	USA	North America
GCA_032669625.1	PRJNA1009092	SAMN37146022	17	vanA	no	2017	USA	North America
GCA_032669465.1	PRJNA1009092	SAMN37146030	17	vanA	yes	2017	USA	North America
GCA_032669505.1	PRJNA1009092	SAMN37146028	80	vanA	no	2017	USA	North America
GCA_032669605.1	PRJNA1009092	SAMN37146024	412	vanA	yes	2017	USA	North America
GCA_032667445.1	PRJNA1009092	SAMN37146010	80	vanA	yes	2017	USA	North America
GCA_032667575.1	PRJNA1009092	SAMN37146007	80	vanA	yes	2017	USA	North America
GCA_032668865.1	PRJNA1009092	SAMN37146057	18	vanA	yes	2017	USA	North America
GCA_032667665.1	PRJNA1009092	SAMN37146006	18	vanA	no	2017	USA	North America
GCA_032668105.1	PRJNA1009092	SAMN37145994	17	vanA	yes	2017	USA	North America
GCA_038899535.1	PRJNA1092577	SAMN40733451	80	vanA	yes	2017	Belgium	Europe
GCA_032668335.1	PRJNA1009092	SAMN37145988	584	vanA	yes	2017	USA	North America
GCA_032669225.1	PRJNA1009092	SAMN37146043	80	vanA	yes	2017	USA	North America
GCA_034373105.1	PRJNA514245	SAMN38756281	117	vanA	yes	2017	Denmark	Europe
GCA_032667785.1	PRJNA1009092	SAMN37146002	18	vanA	no	2017	USA	North America
GCA_034373045.1	PRJNA514245	SAMN38756279	203	vanA	yes	2017	Denmark	Europe
GCA_034373065.1	PRJNA514245	SAMN38756280	203	vanA	yes	2017	Denmark	Europe
GCA_032668085.1	PRJNA1009092	SAMN37145995	1471	vanA	no	2017	USA	North America
GCA_032669105.1	PRJNA1009092	SAMN37146048	18	vanA	no	2017	USA	North America
GCA_032669365.1	PRJNA1009092	SAMN37146035	17	vanA	no	2017	USA	North America
GCA_034373025.1	PRJNA514245	SAMN38756278	203	vanA	yes	2017	Denmark	Europe
GCA_032668625.1	PRJNA1009092	SAMN37146064	664	vanA	yes	2017	USA	North America
GCA_034370965.1	PRJNA514245	SAMN38756225	203	vanA	yes	2017	Denmark	Europe
GCA_034375105.1	PRJNA514245	SAMN38756218	203	vanA	yes	2017	Denmark	Europe
GCA_034373005.1	PRJNA514245	SAMN38756277	203	vanA	yes	2017	Denmark	Europe
GCA_032667865.1	PRJNA1009092	SAMN37146000	584	vanA	no	2017	USA	North America
GCA_034374825.1	PRJNA514245	SAMN38756206	203	vanA	yes	2017	Denmark	Europe
GCA_032669405.1	PRJNA1009092	SAMN37146033	18	vanA	no	2017	USA	North America
GCA_032667985.1	PRJNA1009092	SAMN37145997	18	vanA	no	2017	USA	North America
GCA_034372965.1	PRJNA514245	SAMN38756276	203	vanA	yes	2017	Denmark	Europe
GCA_032667905.1	PRJNA1009092	SAMN37145999	18	vanA	no	2017	USA	North America
GCA_032668145.1	PRJNA1009092	SAMN37145993	17	vanA	yes	2017	USA	North America
GCA_034373605.1	PRJNA514245	SAMN38756180	80	vanA	yes	2017	Denmark	Europe
GCA_032668185.1	PRJNA1009092	SAMN37145992	17	vanA	yes	2017	USA	North America
GCA_032667945.1	PRJNA1009092	SAMN37145998	664	vanA	yes	2017	USA	North America
GCA_032667825.1	PRJNA1009092	SAMN37146001	117	vanA	yes	2017	USA	North America
GCA_034371825.1	PRJNA514245	SAMN38756156	80	vanA	yes	2017	Denmark	Europe
GCA_030940105.1	PRJNA514245	SAMN36683345	80	vanA	yes	2016	United Kingdom	Europe
GCA_037474945.1	PRJNA1003636	SAMN38288516	547	vanA	yes	2016	China	Asia
GCA_030925695.1	PRJNA514245	SAMN36683333	80	vanA	yes	2016	United Kingdom	Europe
GCA_030940125.1	PRJNA514245	SAMN36683346	80	vanA	yes	2016	United Kingdom	Europe
GCA_037475345.1	PRJNA1003636	SAMN38288493	551	vanA	no	2016	China	Asia
GCA_030925675.1	PRJNA514245	SAMN36683332	203	vanA	no	2016	United Kingdom	Europe
GCA_033273835.1	PRJNA470993	SAMN35642433	736	vanA	no	2016	USA	North America
GCA_033273885.1	PRJNA470993	SAMN35642435	736	vanA	no	2016	USA	North America
GCA_033273905.1	PRJNA470993	SAMN35642432	736	vanA	no	2016	USA	North America
GCA_033273935.1	PRJNA470993	SAMN35642434	736	vanA	no	2016	USA	North America
GCA_033085335.1	PRJNA470993	SAMN35642424	736	vanA	no	2016	USA	North America
GCA_033274115.1	PRJNA470993	SAMN35642427	736	vanA	no	2016	USA	North America
GCA_033274205.1	PRJNA470993	SAMN35642426	736	vanA	no	2016	USA	North America
GCA_033274245.1	PRJNA470993	SAMN35642425	736	vanA	no	2016	USA	North America
GCA_030925655.1	PRJNA514245	SAMN36683331	64	vanA	yes	2016	United Kingdom	Europe
GCA_030939985.1	PRJNA514245	SAMN36683340	80	vanA	yes	2016	United Kingdom	Europe
GCA_030940005.1	PRJNA514245	SAMN36683342	80	vanA	yes	2016	United Kingdom	Europe
GCA_030940025.1	PRJNA514245	SAMN36683341	280	vanA	yes	2016	United Kingdom	Europe
GCA_030940045.1	PRJNA514245	SAMN36683344	80	vanA	yes	2016	United Kingdom	Europe
GCA_030940065.1	PRJNA514245	SAMN36683343	80	vanB	yes	2016	United Kingdom	Europe
GCA_033274825.1	PRJNA470993	SAMN35642407	412	vanA	no	2016	USA	North America
GCA_033274845.1	PRJNA470993	SAMN35642406	412	vanA	no	2016	USA	North America
GCA_033274855.1	PRJNA470993	SAMN35642408	412	vanA	no	2016	USA	North America
GCA_033274885.1	PRJNA470993	SAMN35642405	412	vanA	no	2016	USA	North America
GCA_033275055.1	PRJNA470993	SAMN35642396	412	vanA	no	2016	USA	North America
GCA_033275105.1	PRJNA470993	SAMN35642394	412	vanA	no	2016	USA	North America
GCA_033275125.1	PRJNA470993	SAMN35642393	412	vanA	no	2016	USA	North America
GCA_030925575.1	PRJNA514245	SAMN36683327	80	vanA	yes	2016	United Kingdom	Europe
GCA_030925595.1	PRJNA514245	SAMN36683328	80	vanA	yes	2016	United Kingdom	Europe
GCA_030925635.1	PRJNA514245	SAMN36683330	80	vanA	yes	2016	United Kingdom	Europe
GCA_030939965.1	PRJNA514245	SAMN36683339	2228	vanA	yes	2016	United Kingdom	Europe
GCA_030925615.1	PRJNA514245	SAMN36683329	80	vanA	yes	2016	United Kingdom	Europe
GCA_033275285.1	PRJNA470993	SAMN35642384	736	vanA	no	2016	USA	North America
GCA_033275305.1	PRJNA470993	SAMN35642383	736	vanA	no	2016	USA	North America
GCA_033275325.1	PRJNA470993	SAMN35642382	736	vanA	no	2016	USA	North America
GCA_033275345.1	PRJNA470993	SAMN35642381	736	vanA	no	2016	USA	North America
GCA_030926045.1	PRJNA514245	SAMN36683335	2228	vanA	yes	2016	United Kingdom	Europe
GCA_030926085.1	PRJNA514245	SAMN36683336	80	vanA	yes	2016	United Kingdom	Europe
GCA_030926105.1	PRJNA514245	SAMN36683337	80	vanA	yes	2016	United Kingdom	Europe
GCA_030939945.1	PRJNA514245	SAMN36683338	80	vanA	yes	2016	United Kingdom	Europe
GCA_037475385.1	PRJNA1003636	SAMN38288492	78	vanA	no	2016	China	Asia
GCA_030941095.1	PRJNA514245	SAMN36683323	203	vanA	no	2016	United Kingdom	Europe
GCA_030941125.1	PRJNA514245	SAMN36683324	80	vanA	yes	2016	United Kingdom	Europe
GCA_033275925.1	PRJNA470993	SAMN35642368	412	vanA	no	2016	USA	North America
GCA_033275945.1	PRJNA470993	SAMN35642366	412	vanA	no	2016	USA	North America
GCA_033275965.1	PRJNA470993	SAMN35642367	412	vanA	no	2016	USA	North America
GCA_033276025.1	PRJNA470993	SAMN35642365	412	vanA	no	2016	USA	North America
GCA_030925515.1	PRJNA514245	SAMN36683315	Novel	vanA	yes	2016	United Kingdom	Europe
GCA_030925715.1	PRJNA514245	SAMN36683317	80	vanA	yes	2016	United Kingdom	Europe
GCA_037474035.1	PRJNA1003636	SAMN38288559	78	vanA	no	2016	China	Asia
GCA_034480625.1	PRJNA514245	SAMN38505719	203	vanA	yes	2016	Denmark	Europe
GCA_034482725.1	PRJNA514245	SAMN38505718	80	vanA	yes	2016	Denmark	Europe
GCA_032667325.1	PRJNA1009092	SAMN37146017	584	vanA	yes	2016	USA	North America
GCA_034374365.1	PRJNA514245	SAMN38756313	203	vanA	yes	2016	Denmark	Europe
GCA_034374415.1	PRJNA514245	SAMN38756314	203	vanA	yes	2016	Denmark	Europe
GCA_034374325.1	PRJNA514245	SAMN38756311	203	vanA	yes	2016	Denmark	Europe
GCA_034481765.1	PRJNA514245	SAMN38505717	117	vanA	yes	2016	Denmark	Europe
GCA_032667345.1	PRJNA1009092	SAMN37146016	18	vanA	no	2016	USA	North America
GCA_032669645.1	PRJNA1009092	SAMN37146021	736	vanA	no	2016	USA	North America
GCA_032667365.1	PRJNA1009092	SAMN37146015	664	vanA	yes	2016	USA	North America
GCA_032669665.1	PRJNA1009092	SAMN37146019	664	vanA	yes	2016	USA	North America
GCA_034372005.1	PRJNA514245	SAMN38756125	17	vanB	yes	2016	Denmark	Europe
GCA_034482425.1	PRJNA514245	SAMN38505716	203	vanA	yes	2016	Denmark	Europe
GCA_034372945.1	PRJNA514245	SAMN38756271	80	vanA	yes	2016	Denmark	Europe
GCA_032667565.1	PRJNA1009092	SAMN37146009	17	vanA	no	2016	USA	North America
GCA_032669245.1	PRJNA1009092	SAMN37146041	203	vanA	yes	2016	USA	North America
GCA_032669205.1	PRJNA1009092	SAMN37146042	412	vanA	no	2016	USA	North America
GCA_032668705.1	PRJNA1009092	SAMN37146062	664	vanA	yes	2016	USA	North America
GCA_034374405.1	PRJNA514245	SAMN38756315	203	vanA	yes	2016	Denmark	Europe
GCA_032669705.1	PRJNA1009092	SAMN37146020	323	vanA	no	2016	USA	North America
GCA_032668285.1	PRJNA1009092	SAMN37145989	1390	vanA	no	2016	USA	North America
GCA_034372025.1	PRJNA514245	SAMN38756120	203	vanA	yes	2016	Denmark	Europe
GCA_032668025.1	PRJNA1009092	SAMN37145996	664	vanA	yes	2016	USA	North America
GCA_032669545.1	PRJNA1009092	SAMN37146026	17	vanA	no	2016	USA	North America
GCA_034482405.1	PRJNA514245	SAMN38505715	80	vanA	yes	2016	Denmark	Europe
GCA_032669525.1	PRJNA1009092	SAMN37146027	664	vanA	yes	2016	USA	North America
GCA_032668605.1	PRJNA1009092	SAMN37146063	736	vanA	yes	2016	USA	North America
GCA_034372985.1	PRJNA514245	SAMN38756275	80	vanA	yes	2016	Denmark	Europe
GCA_030941145.1	PRJNA514245	SAMN36683392	262	vanA	yes	2016	United Kingdom	Europe
GCA_030941165.1	PRJNA514245	SAMN36683391	80	vanA	yes	2016	United Kingdom	Europe
GCA_030941185.1	PRJNA514245	SAMN36683402	80	vanA	yes	2016	United Kingdom	Europe
GCA_030941205.1	PRJNA514245	SAMN36683401	262	vanA	yes	2016	United Kingdom	Europe
GCA_030941225.1	PRJNA514245	SAMN36683403	262	vanA	yes	2016	United Kingdom	Europe
GCA_030941245.1	PRJNA514245	SAMN36683405	80	vanA	yes	2016	United Kingdom	Europe
GCA_030941265.1	PRJNA514245	SAMN36683404	80	vanA	yes	2016	United Kingdom	Europe
GCA_030941285.1	PRJNA514245	SAMN36683408	80	vanA	yes	2016	United Kingdom	Europe
GCA_030941305.1	PRJNA514245	SAMN36683407	80	vanA	yes	2016	United Kingdom	Europe
GCA_030941325.1	PRJNA514245	SAMN36683406	80	vanA	yes	2016	United Kingdom	Europe
GCA_030941345.1	PRJNA514245	SAMN36683410	80	vanA	yes	2016	United Kingdom	Europe
GCA_030941365.1	PRJNA514245	SAMN36683409	18	vanA	yes	2016	United Kingdom	Europe
GCA_030941385.1	PRJNA514245	SAMN36683393	203	vanA	yes	2016	United Kingdom	Europe
GCA_030941405.1	PRJNA514245	SAMN36683411	80	vanA	yes	2016	United Kingdom	Europe
GCA_030941425.1	PRJNA514245	SAMN36683412	18	vanA	no	2016	United Kingdom	Europe
GCA_030941445.1	PRJNA514245	SAMN36683413	80	vanA	yes	2016	United Kingdom	Europe
GCA_030941465.1	PRJNA514245	SAMN36683414	80	vanA	yes	2016	United Kingdom	Europe
GCA_030941485.1	PRJNA514245	SAMN36683415	80	vanA	yes	2016	United Kingdom	Europe
GCA_030941505.1	PRJNA514245	SAMN36683416	80	vanA	yes	2016	United Kingdom	Europe
GCA_030941525.1	PRJNA514245	SAMN36683417	18	vanA	yes	2016	United Kingdom	Europe
GCA_030941545.1	PRJNA514245	SAMN36683419	203	vanA	yes	2016	United Kingdom	Europe
GCA_030941565.1	PRJNA514245	SAMN36683418	80	vanA	yes	2016	United Kingdom	Europe
GCA_030941585.1	PRJNA514245	SAMN36683394	80	vanA	yes	2016	United Kingdom	Europe
GCA_030941605.1	PRJNA514245	SAMN36683420	80	vanA	yes	2016	United Kingdom	Europe
GCA_030941625.1	PRJNA514245	SAMN36683421	80	vanA	yes	2016	United Kingdom	Europe
GCA_030941645.1	PRJNA514245	SAMN36683422	18	vanA	yes	2016	United Kingdom	Europe
GCA_030941665.1	PRJNA514245	SAMN36683425	80	vanA	yes	2016	United Kingdom	Europe
GCA_030941685.1	PRJNA514245	SAMN36683423	18	vanA	yes	2016	United Kingdom	Europe
GCA_030941705.1	PRJNA514245	SAMN36683426	18	vanA	yes	2016	United Kingdom	Europe
GCA_030941725.1	PRJNA514245	SAMN36683424	80	vanA	yes	2016	United Kingdom	Europe
GCA_030941745.1	PRJNA514245	SAMN36683427	203	vanA	yes	2016	United Kingdom	Europe
GCA_030941765.1	PRJNA514245	SAMN36683428	80	vanA	yes	2016	United Kingdom	Europe
GCA_030941785.1	PRJNA514245	SAMN36683458	2287	vanA	yes	2016	United Kingdom	Europe
GCA_030941805.1	PRJNA514245	SAMN36683398	203	vanA	yes	2016	United Kingdom	Europe
GCA_030941825.1	PRJNA514245	SAMN36683459	80	vanA	yes	2016	United Kingdom	Europe
GCA_030941845.1	PRJNA514245	SAMN36683460	80	vanA	yes	2016	United Kingdom	Europe
GCA_030941865.1	PRJNA514245	SAMN36683461	18	vanA	no	2016	United Kingdom	Europe
GCA_030941885.1	PRJNA514245	SAMN36683462	18	vanA	no	2016	United Kingdom	Europe
GCA_030941905.1	PRJNA514245	SAMN36683465	80	vanA	yes	2016	United Kingdom	Europe
GCA_030941925.1	PRJNA514245	SAMN36683464	80	vanA	yes	2016	United Kingdom	Europe
GCA_030941945.1	PRJNA514245	SAMN36683463	80	vanA	yes	2016	United Kingdom	Europe
GCA_030941965.1	PRJNA514245	SAMN36683467	80	vanA	yes	2016	United Kingdom	Europe
GCA_030941985.1	PRJNA514245	SAMN36683466	203	vanA	yes	2016	United Kingdom	Europe
GCA_030942005.1	PRJNA514245	SAMN36683469	80	vanA	yes	2016	United Kingdom	Europe
GCA_030942025.1	PRJNA514245	SAMN36683468	203	vanA	yes	2016	United Kingdom	Europe
GCA_030942035.1	PRJNA514245	SAMN36683470	262	vanA	yes	2016	United Kingdom	Europe
GCA_030942065.1	PRJNA514245	SAMN36683471	80	vanA	yes	2016	United Kingdom	Europe
GCA_030942085.1	PRJNA514245	SAMN36683399	262	vanA	yes	2016	United Kingdom	Europe
GCA_030942105.1	PRJNA514245	SAMN36683473	80	vanA	yes	2016	United Kingdom	Europe
GCA_030942115.1	PRJNA514245	SAMN36683472	262	vanA	yes	2016	United Kingdom	Europe
GCA_030942145.1	PRJNA514245	SAMN36683474	203	vanA	yes	2016	United Kingdom	Europe
GCA_030942165.1	PRJNA514245	SAMN36683475	80	vanA	yes	2016	United Kingdom	Europe
GCA_030942185.1	PRJNA514245	SAMN36683476	80	vanA	yes	2016	United Kingdom	Europe
GCA_030942205.1	PRJNA514245	SAMN36683477	203	vanA	yes	2016	United Kingdom	Europe
GCA_030942225.1	PRJNA514245	SAMN36683400	203	vanA	yes	2016	United Kingdom	Europe
GCA_030942245.1	PRJNA514245	SAMN36683429	203	vanA	yes	2016	United Kingdom	Europe
GCA_030942265.1	PRJNA514245	SAMN36683430	80	vanA	yes	2016	United Kingdom	Europe
GCA_030942285.1	PRJNA514245	SAMN36683395	262	vanA	yes	2016	United Kingdom	Europe
GCA_030942305.1	PRJNA514245	SAMN36683433	80	vanA	yes	2016	United Kingdom	Europe
GCA_030942325.1	PRJNA514245	SAMN36683432	18	vanA	no	2016	United Kingdom	Europe
GCA_030942335.1	PRJNA514245	SAMN36683435	80	vanA	yes	2016	United Kingdom	Europe
GCA_030942345.1	PRJNA514245	SAMN36683434	80	vanA	yes	2016	United Kingdom	Europe
GCA_030942385.1	PRJNA514245	SAMN36683431	18	vanA	no	2016	United Kingdom	Europe
GCA_030942405.1	PRJNA514245	SAMN36683436	262	vanA	yes	2016	United Kingdom	Europe
GCA_030942425.1	PRJNA514245	SAMN36683437	80	vanA	yes	2016	United Kingdom	Europe
GCA_030942445.1	PRJNA514245	SAMN36683440	80	vanA	yes	2016	United Kingdom	Europe
GCA_030942465.1	PRJNA514245	SAMN36683438	80	vanA	yes	2016	United Kingdom	Europe
GCA_030942485.1	PRJNA514245	SAMN36683439	80	vanA	yes	2016	United Kingdom	Europe
GCA_030942505.1	PRJNA514245	SAMN36683396	80	vanA	yes	2016	United Kingdom	Europe
GCA_030942525.1	PRJNA514245	SAMN36683441	80	vanA	yes	2016	United Kingdom	Europe
GCA_030942545.1	PRJNA514245	SAMN36683443	262	vanA	yes	2016	United Kingdom	Europe
GCA_030942565.1	PRJNA514245	SAMN36683442	80	vanA	yes	2016	United Kingdom	Europe
GCA_030942585.1	PRJNA514245	SAMN36683445	80	vanA	yes	2016	United Kingdom	Europe
GCA_030942605.1	PRJNA514245	SAMN36683444	80	vanA	yes	2016	United Kingdom	Europe
GCA_030942625.1	PRJNA514245	SAMN36683446	80	vanA	yes	2016	United Kingdom	Europe
GCA_030942645.1	PRJNA514245	SAMN36683447	203	vanA	yes	2016	United Kingdom	Europe
GCA_030942665.1	PRJNA514245	SAMN36683448	262	vanA	yes	2016	United Kingdom	Europe
GCA_030942685.1	PRJNA514245	SAMN36683450	80	vanA	yes	2016	United Kingdom	Europe
GCA_030942705.1	PRJNA514245	SAMN36683449	203	vanA	yes	2016	United Kingdom	Europe
GCA_030942725.1	PRJNA514245	SAMN36683397	203	vanA	yes	2016	United Kingdom	Europe
GCA_030942745.1	PRJNA514245	SAMN36683451	80	vanA	yes	2016	United Kingdom	Europe
GCA_030942765.1	PRJNA514245	SAMN36683452	80	vanA	yes	2016	United Kingdom	Europe
GCA_030942785.1	PRJNA514245	SAMN36683453	80	vanA	yes	2016	United Kingdom	Europe
GCA_030942805.1	PRJNA514245	SAMN36683454	80	vanA	yes	2016	United Kingdom	Europe
GCA_030942825.1	PRJNA514245	SAMN36683456	262	vanA	yes	2016	United Kingdom	Europe
GCA_030942845.1	PRJNA514245	SAMN36683455	18	vanA	yes	2016	United Kingdom	Europe
GCA_030942885.1	PRJNA514245	SAMN36683457	80	vanA	yes	2016	United Kingdom	Europe
GCA_033831245.1	PRJNA514245	SAMN38330073	18	vanB	no	2016	Canada	North America
GCA_033831305.1	PRJNA514245	SAMN38330056	18	vanA	no	2016	Canada	North America
GCA_033831325.1	PRJNA514245	SAMN38330062	18	vanB	no	2016	Canada	North America
GCA_033832625.1	PRJNA514245	SAMN38330015	117	vanA	no	2016	Canada	North America
GCA_033832645.1	PRJNA514245	SAMN38330012	117	vanA	no	2016	Canada	North America
GCA_033832665.1	PRJNA514245	SAMN38330021	80	vanA	yes	2016	Canada	North America
GCA_033832685.1	PRJNA514245	SAMN38330022	18	vanA	no	2016	Canada	North America
GCA_033832705.1	PRJNA514245	SAMN38330030	18	vanA	no	2016	Canada	North America
GCA_033832725.1	PRJNA514245	SAMN38330083	18	vanB	no	2016	Canada	North America
GCA_033832765.1	PRJNA514245	SAMN38330039	117	vanA	no	2016	Canada	North America
GCA_033832785.1	PRJNA514245	SAMN38330052	584	vanA	yes	2016	Canada	North America
GCA_033833825.1	PRJNA514245	SAMN38330024	18	vanA	no	2016	Canada	North America
GCA_033833845.1	PRJNA514245	SAMN38330026	117	vanA	no	2016	Canada	North America
GCA_033833885.1	PRJNA514245	SAMN38330031	117	vanA	no	2016	Canada	North America
GCA_033833905.1	PRJNA514245	SAMN38330027	80	vanA	yes	2016	Canada	North America
GCA_033833925.1	PRJNA514245	SAMN38330033	117	vanA	yes	2016	Canada	North America
GCA_033833965.1	PRJNA514245	SAMN38330035	18	vanA	no	2016	Canada	North America
GCA_033834245.1	PRJNA514245	SAMN38330009	18	vanA	no	2016	Canada	North America
GCA_033834265.1	PRJNA514245	SAMN38330070	18	vanB	no	2016	Canada	North America
GCA_033834285.1	PRJNA514245	SAMN38330071	18	vanB	no	2016	Canada	North America
GCA_033834305.1	PRJNA514245	SAMN38330074	18	vanB	no	2016	Canada	North America
GCA_033834325.1	PRJNA514245	SAMN38330076	125	vanA	no	2016	Canada	North America
GCA_033834345.1	PRJNA514245	SAMN38330082	18	vanB	no	2016	Canada	North America
GCA_033834355.1	PRJNA514245	SAMN38330079	18	vanB	no	2016	Canada	North America
GCA_033834385.1	PRJNA514245	SAMN38330084	18	vanB	no	2016	Canada	North America
GCA_033834405.1	PRJNA514245	SAMN38330087	117	vanA	no	2016	Canada	North America
GCA_033834425.1	PRJNA514245	SAMN38330088	18	vanA	no	2016	Canada	North America
GCA_033834445.1	PRJNA514245	SAMN38330091	80	vanA	yes	2016	Canada	North America
GCA_033834465.1	PRJNA514245	SAMN38330092	18	vanA	no	2016	Canada	North America
GCA_033834485.1	PRJNA514245	SAMN38330094	18	vanA	no	2016	Canada	North America
GCA_033834505.1	PRJNA514245	SAMN38330097	117	vanA	no	2016	Canada	North America
GCA_033834525.1	PRJNA514245	SAMN38330098	18	vanA	no	2016	Canada	North America
GCA_033834545.1	PRJNA514245	SAMN38330100	80	vanA	yes	2016	Canada	North America
GCA_033834565.1	PRJNA514245	SAMN38330101	18	vanA	no	2016	Canada	North America
GCA_033834585.1	PRJNA514245	SAMN38330102	117	vanA	no	2016	Canada	North America
GCA_033834705.1	PRJNA514245	SAMN38330042	80	vanA	yes	2016	Canada	North America
GCA_033834725.1	PRJNA514245	SAMN38330044	117	vanA	no	2016	Canada	North America
GCA_033834745.1	PRJNA514245	SAMN38330047	117	vanA	yes	2016	Canada	North America
GCA_033834765.1	PRJNA514245	SAMN38330048	80	vanA	yes	2016	Canada	North America
GCA_033834785.1	PRJNA514245	SAMN38330053	117	vanA	no	2016	Canada	North America
GCA_033834805.1	PRJNA514245	SAMN38330057	18	vanA	no	2016	Canada	North America
GCA_033834825.1	PRJNA514245	SAMN38330058	18	vanA	no	2016	Canada	North America
GCA_033834845.1	PRJNA514245	SAMN38330060	18	vanB	no	2016	Canada	North America
GCA_033834865.1	PRJNA514245	SAMN38330061	18	vanB	no	2016	Canada	North America
GCA_033834885.1	PRJNA514245	SAMN38330065	18	vanB	no	2016	Canada	North America
GCA_033834905.1	PRJNA514245	SAMN38330066	18	vanB	no	2016	Canada	North America
GCA_033834965.1	PRJNA514245	SAMN38330067	18	vanB	no	2016	Canada	North America
GCA_033835865.1	PRJNA514245	SAMN38330016	18	vanA	no	2016	Canada	North America
GCA_033836005.1	PRJNA514245	SAMN38330018	412	vanA	no	2016	Canada	North America
GCA_033836025.1	PRJNA514245	SAMN38330019	80	vanA	yes	2016	Canada	North America
GCA_033836045.1	PRJNA514245	SAMN38330028	117	vanA	yes	2016	Canada	North America
GCA_033836065.1	PRJNA514245	SAMN38330032	18	vanA	no	2016	Canada	North America
GCA_033836505.1	PRJNA514245	SAMN38330029	18	vanA	no	2016	Canada	North America
GCA_033836545.1	PRJNA514245	SAMN38330038	117	vanA	no	2016	Canada	North America
GCA_033837125.1	PRJNA514245	SAMN38330075	18	vanB	no	2016	Canada	North America
GCA_033837145.1	PRJNA514245	SAMN38330080	18	vanB	no	2016	Canada	North America
GCA_033837165.1	PRJNA514245	SAMN38330078	18	vanB	no	2016	Canada	North America
GCA_033837185.1	PRJNA514245	SAMN38330081	18	vanB	no	2016	Canada	North America
GCA_033837205.1	PRJNA514245	SAMN38330089	117	vanA	no	2016	Canada	North America
GCA_033837225.1	PRJNA514245	SAMN38330077	18	vanB	no	2016	Canada	North America
GCA_033837245.1	PRJNA514245	SAMN38330093	117	vanA	no	2016	Canada	North America
GCA_033837285.1	PRJNA514245	SAMN38330096	18	vanA	no	2016	Canada	North America
GCA_033837585.1	PRJNA514245	SAMN38330040	117	vanA	no	2016	Canada	North America
GCA_033837605.1	PRJNA514245	SAMN38330043	117	vanA	yes	2016	Canada	North America
GCA_033837625.1	PRJNA514245	SAMN38330041	18	vanA	no	2016	Canada	North America
GCA_033837645.1	PRJNA514245	SAMN38330049	117	vanA	yes	2016	Canada	North America
GCA_033837665.1	PRJNA514245	SAMN38330054	18	vanA	no	2016	Canada	North America
GCA_033863535.1	PRJNA514245	SAMN38330013	80	vanA	yes	2016	Canada	North America
GCA_033863575.1	PRJNA514245	SAMN38330017	18	vanA	no	2016	Canada	North America
GCA_033863595.1	PRJNA514245	SAMN38330014	117	vanA	yes	2016	Canada	North America
GCA_033863615.1	PRJNA514245	SAMN38330023	18	vanA	no	2016	Canada	North America
GCA_033863635.1	PRJNA514245	SAMN38330020	117	vanA	yes	2016	Canada	North America
GCA_033863655.1	PRJNA514245	SAMN38330025	117	vanA	no	2016	Canada	North America
GCA_033863695.1	PRJNA514245	SAMN38330034	412	vanA	yes	2016	Canada	North America
GCA_033863725.1	PRJNA514245	SAMN38330036	18	vanA	no	2016	Canada	North America
GCA_033863755.1	PRJNA514245	SAMN38330037	584	vanA	yes	2016	Canada	North America
GCA_033864735.1	PRJNA514245	SAMN38330010	117	vanA	no	2016	Canada	North America
GCA_033864775.1	PRJNA514245	SAMN38330069	18	vanB	no	2016	Canada	North America
GCA_033864795.1	PRJNA514245	SAMN38330011	117	vanA	no	2016	Canada	North America
GCA_033864815.1	PRJNA514245	SAMN38330072	18	vanB	no	2016	Canada	North America
GCA_033864855.1	PRJNA514245	SAMN38330085	18	vanB	no	2016	Canada	North America
GCA_033864895.1	PRJNA514245	SAMN38330090	18	vanA	no	2016	Canada	North America
GCA_033864915.1	PRJNA514245	SAMN38330095	18	vanA	no	2016	Canada	North America
GCA_033864955.1	PRJNA514245	SAMN38330086	18	vanA	no	2016	Canada	North America
GCA_033864975.1	PRJNA514245	SAMN38330103	117	vanA	yes	2016	Canada	North America
GCA_033864995.1	PRJNA514245	SAMN38330099	18	vanA	no	2016	Canada	North America
GCA_033865015.1	PRJNA514245	SAMN38330104	80	vanA	no	2016	Canada	North America
GCA_033865835.1	PRJNA514245	SAMN38330051	203	vanA	yes	2016	Canada	North America
GCA_033865875.1	PRJNA514245	SAMN38330050	117	vanA	no	2016	Canada	North America
GCA_033865915.1	PRJNA514245	SAMN38330055	18	vanA	no	2016	Canada	North America
GCA_033865935.1	PRJNA514245	SAMN38330063	17	vanB	no	2016	Canada	North America
GCA_033865955.1	PRJNA514245	SAMN38330064	18	vanB	yes	2016	Canada	North America
GCA_033865975.1	PRJNA514245	SAMN38330059	18	vanB	no	2016	Canada	North America
GCA_033865995.1	PRJNA514245	SAMN38330068	18	vanB	no	2016	Canada	North America
GCA_033867015.1	PRJNA514245	SAMN38330045	117	vanA	no	2016	Canada	North America
GCA_036314785.1	PRJNA980408	SAMN35628876	117	vanA	no	2016	Germany	Europe
GCA_038436665.1	PRJNA1000275	SAMN36766205	17	vanA	yes	2016	Taiwan	Asia
GCA_038437885.1	PRJNA1000275	SAMN36766204	78	vanA	yes	2016	Taiwan	Asia
GCA_038439085.1	PRJNA1000275	SAMN36766203	78	vanA	no	2016	Taiwan	Asia
GCA_038441015.1	PRJNA1000275	SAMN36766202	1536	vanA	no	2016	Taiwan	Asia
GCA_038441105.1	PRJNA1000275	SAMN36766201	17	vanA	no	2016	Taiwan	Asia
GCA_038441115.1	PRJNA1000275	SAMN36766200	17	vanA	yes	2016	Taiwan	Asia
GCA_038441125.1	PRJNA1000275	SAMN36766199	78	vanA	yes	2016	Taiwan	Asia
GCA_038441135.1	PRJNA1000275	SAMN36766198	78	vanA	yes	2016	Taiwan	Asia
GCA_038441145.1	PRJNA1000275	SAMN36766197	17	vanA	yes	2016	Taiwan	Asia
GCA_030940725.1	PRJNA514245	SAMN36683321	80	vanA	yes	2015	United Kingdom	Europe
GCA_033276685.1	PRJNA470993	SAMN35642349	412	vanA	no	2015	USA	North America
GCA_033276705.1	PRJNA470993	SAMN35642348	412	vanA	no	2015	USA	North America
GCA_033276725.1	PRJNA470993	SAMN35642346	412	vanA	no	2015	USA	North America
GCA_033276745.1	PRJNA470993	SAMN35642345	17	vanA	no	2015	USA	North America
GCA_033276785.1	PRJNA470993	SAMN35642347	412	vanA	no	2015	USA	North America
GCA_033276845.1	PRJNA470993	SAMN35642344	17	vanA	no	2015	USA	North America
GCA_033276865.1	PRJNA470993	SAMN35642343	17	vanA	no	2015	USA	North America
GCA_033277065.1	PRJNA470993	SAMN35642338	736	vanA	no	2015	USA	North America
GCA_033277085.1	PRJNA470993	SAMN35642337	736	vanA	no	2015	USA	North America
GCA_033277105.1	PRJNA470993	SAMN35642336	736	vanA	no	2015	USA	North America
GCA_033277125.1	PRJNA470993	SAMN35642335	736	vanA	no	2015	USA	North America
GCA_030940165.1	PRJNA514245	SAMN36683347	80	vanA	yes	2015	United Kingdom	Europe
GCA_033277145.1	PRJNA470993	SAMN35642333	412	vanA	no	2015	USA	North America
GCA_033277165.1	PRJNA470993	SAMN35642334	412	vanA	no	2015	USA	North America
GCA_033277185.1	PRJNA470993	SAMN35642331	584	vanA	yes	2015	USA	North America
GCA_033277205.1	PRJNA470993	SAMN35642332	412	vanA	no	2015	USA	North America
GCA_033277225.1	PRJNA470993	SAMN35642330	584	vanA	yes	2015	USA	North America
GCA_033277245.1	PRJNA470993	SAMN35642329	584	vanA	yes	2015	USA	North America
GCA_030940885.1	PRJNA514245	SAMN36683383	203	vanA	yes	2015	United Kingdom	Europe
GCA_033277265.1	PRJNA470993	SAMN35642327	736	vanA	no	2015	USA	North America
GCA_033277285.1	PRJNA470993	SAMN35642328	736	vanA	no	2015	USA	North America
GCA_033277305.1	PRJNA470993	SAMN35642326	736	vanA	no	2015	USA	North America
GCA_033277345.1	PRJNA470993	SAMN35642325	736	vanA	no	2015	USA	North America
GCA_033277425.1	PRJNA470993	SAMN35642320	736	vanA	no	2015	USA	North America
GCA_033277445.1	PRJNA470993	SAMN35642319	736	vanA	no	2015	USA	North America
GCA_033277465.1	PRJNA470993	SAMN35642316	736	vanA	no	2015	USA	North America
GCA_033277485.1	PRJNA470993	SAMN35642318	736	vanA	no	2015	USA	North America
GCA_033277495.1	PRJNA470993	SAMN35642317	736	vanA	no	2015	USA	North America
GCA_033277525.1	PRJNA470993	SAMN35642315	736	vanA	no	2015	USA	North America
GCA_033277545.1	PRJNA470993	SAMN35642314	736	vanA	no	2015	USA	North America
GCA_030925535.1	PRJNA514245	SAMN36683326	203	vanA	yes	2015	United Kingdom	Europe
GCA_030925545.1	PRJNA514245	SAMN36683325	80	vanA	yes	2015	United Kingdom	Europe
GCA_030940785.1	PRJNA514245	SAMN36683377	2232	vanA	yes	2015	United Kingdom	Europe
GCA_030941045.1	PRJNA514245	SAMN36683389	80	vanA	yes	2015	United Kingdom	Europe
GCA_033278165.1	PRJNA470993	SAMN35642297	17	vanA	no	2015	USA	North America
GCA_033278185.1	PRJNA470993	SAMN35642296	17	vanA	no	2015	USA	North America
GCA_033278225.1	PRJNA470993	SAMN35642295	17	vanA	no	2015	USA	North America
GCA_033278285.1	PRJNA470993	SAMN35642294	17	vanA	no	2015	USA	North America
GCA_033278305.1	PRJNA470993	SAMN35642293	736	vanA	no	2015	USA	North America
GCA_033279425.1	PRJNA470993	SAMN35642292	736	vanA	no	2015	USA	North America
GCA_033279445.1	PRJNA470993	SAMN35642291	736	vanA	no	2015	USA	North America
GCA_033279465.1	PRJNA470993	SAMN35642290	736	vanA	no	2015	USA	North America
GCA_033279485.1	PRJNA470993	SAMN35642289	17	vanA	no	2015	USA	North America
GCA_033279505.1	PRJNA470993	SAMN35642288	17	vanA	no	2015	USA	North America
GCA_033279525.1	PRJNA470993	SAMN35642287	17	vanA	no	2015	USA	North America
GCA_033279545.1	PRJNA470993	SAMN35642286	17	vanA	no	2015	USA	North America
GCA_033279765.1	PRJNA470993	SAMN35642272	412	vanA	no	2015	USA	North America
GCA_033279825.1	PRJNA470993	SAMN35642273	412	vanA	no	2015	USA	North America
GCA_033279845.1	PRJNA470993	SAMN35642271	412	vanA	no	2015	USA	North America
GCA_033279895.1	PRJNA470993	SAMN35642267	736	vanA	no	2015	USA	North America
GCA_033279945.1	PRJNA470993	SAMN35642266	736	vanA	no	2015	USA	North America
GCA_033280025.1	PRJNA470993	SAMN35642265	736	vanA	no	2015	USA	North America
GCA_030940545.1	PRJNA514245	SAMN36683365	18	vanA	no	2015	United Kingdom	Europe
GCA_030940845.1	PRJNA514245	SAMN36683379	203	vanA	yes	2015	United Kingdom	Europe
GCA_030940925.1	PRJNA514245	SAMN36683382	203	vanA	yes	2015	United Kingdom	Europe
GCA_030941025.1	PRJNA514245	SAMN36683387	203	vanA	yes	2015	United Kingdom	Europe
GCA_030941065.1	PRJNA514245	SAMN36683388	80	vanA	yes	2015	United Kingdom	Europe
GCA_033279965.1	PRJNA470993	SAMN35642264	736	vanA	no	2015	USA	North America
GCA_033280045.1	PRJNA470993	SAMN35642262	736	vanA	no	2015	USA	North America
GCA_033280145.1	PRJNA470993	SAMN35642263	736	vanA	no	2015	USA	North America
GCA_037474905.1	PRJNA1003636	SAMN38288515	547	vanA	yes	2015	China	Asia
GCA_030940605.1	PRJNA514245	SAMN36683368	203	vanA	yes	2015	United Kingdom	Europe
GCA_030941005.1	PRJNA514245	SAMN36683386	203	vanA	yes	2015	United Kingdom	Europe
GCA_037473315.1	PRJNA1003636	SAMN38288594	78	vanA	no	2015	China	Asia
GCA_037473355.1	PRJNA1003636	SAMN38288593	78	vanA	yes	2015	China	Asia
GCA_030940565.1	PRJNA514245	SAMN36683367	203	vanA	yes	2015	United Kingdom	Europe
GCA_030940585.1	PRJNA514245	SAMN36683366	80	vanA	yes	2015	United Kingdom	Europe
GCA_030940765.1	PRJNA514245	SAMN36683375	203	vanA	yes	2015	United Kingdom	Europe
GCA_030940945.1	PRJNA514245	SAMN36683384	203	vanA	yes	2015	United Kingdom	Europe
GCA_030940965.1	PRJNA514245	SAMN36683322	80	vanA	yes	2015	United Kingdom	Europe
GCA_030940325.1	PRJNA514245	SAMN36683319	80	vanA	yes	2015	United Kingdom	Europe
GCA_030940625.1	PRJNA514245	SAMN36683370	2231	vanA	yes	2015	United Kingdom	Europe
GCA_030940705.1	PRJNA514245	SAMN36683372	80	vanA	yes	2015	United Kingdom	Europe
GCA_030940745.1	PRJNA514245	SAMN36683374	80	vanA	yes	2015	United Kingdom	Europe
GCA_030940805.1	PRJNA514245	SAMN36683376	203	vanA	yes	2015	United Kingdom	Europe
GCA_030941085.1	PRJNA514245	SAMN36683390	203	vanA	yes	2015	United Kingdom	Europe
GCA_030940645.1	PRJNA514245	SAMN36683369	203	vanA	yes	2015	United Kingdom	Europe
GCA_030940665.1	PRJNA514245	SAMN36683371	203	vanA	yes	2015	United Kingdom	Europe
GCA_030940825.1	PRJNA514245	SAMN36683378	18	vanA	no	2015	United Kingdom	Europe
GCA_030940865.1	PRJNA514245	SAMN36683380	80	vanA	yes	2015	United Kingdom	Europe
GCA_030940525.1	PRJNA514245	SAMN36683364	203	vanA	yes	2015	United Kingdom	Europe
GCA_033085345.1	PRJNA470993	SAMN35642213	18	vanA	no	2015	USA	North America
GCA_033278405.1	PRJNA470993	SAMN35642215	18	vanA	no	2015	USA	North America
GCA_033281105.1	PRJNA470993	SAMN35642236	18	vanA	no	2015	USA	North America
GCA_033281125.1	PRJNA470993	SAMN35642235	18	vanA	no	2015	USA	North America
GCA_033281165.1	PRJNA470993	SAMN35642234	18	vanA	no	2015	USA	North America
GCA_033281225.1	PRJNA470993	SAMN35642233	18	vanA	no	2015	USA	North America
GCA_033281385.1	PRJNA470993	SAMN35642228	18	vanA	no	2015	USA	North America
GCA_033281425.1	PRJNA470993	SAMN35642227	18	vanA	no	2015	USA	North America
GCA_033281485.1	PRJNA470993	SAMN35642225	18	vanA	no	2015	USA	North America
GCA_033281505.1	PRJNA470993	SAMN35642226	18	vanA	no	2015	USA	North America
GCA_033281745.1	PRJNA470993	SAMN35642216	18	vanA	no	2015	USA	North America
GCA_033281805.1	PRJNA470993	SAMN35642214	18	vanA	no	2015	USA	North America
GCA_030940685.1	PRJNA514245	SAMN36683373	203	vanA	yes	2015	United Kingdom	Europe
GCA_030940985.1	PRJNA514245	SAMN36683385	203	vanA	yes	2015	United Kingdom	Europe
GCA_032668385.1	PRJNA1009092	SAMN37146069	Novel	vanA	yes	2015	USA	North America
GCA_034372885.1	PRJNA514245	SAMN38756267	203	vanA	yes	2015	Denmark	Europe
GCA_038899655.1	PRJNA1092577	SAMN40733443	117	vanA	yes	2015	Belgium	Europe
GCA_034485325.1	PRJNA514245	SAMN38505794	80	vanA	yes	2015	Denmark	Europe
GCA_032187935.1	PRJNA858233	SAMN29681715	203	vanB	yes	2015	Norway	Europe
GCA_032188035.1	PRJNA858233	SAMN29681714	2063	vanA	no	2015	Norway	Europe
GCA_032188975.1	PRJNA858233	SAMN29681662	17	vanA	no	2015	Norway	Europe
GCA_032190435.1	PRJNA858233	SAMN29681590	17	vanA	no	2015	Norway	Europe
GCA_032947375.1	PRJNA858233	SAMN29678950	80	vanA	yes	2015	Norway	Europe
GCA_032947415.1	PRJNA858233	SAMN29678949	117	vanB	no	2015	Norway	Europe
GCA_032947475.1	PRJNA858233	SAMN29678947	203	vanB	yes	2015	Norway	Europe
GCA_032947515.1	PRJNA858233	SAMN29678948	192	vanB	no	2015	Norway	Europe
GCA_032948715.1	PRJNA858233	SAMN29678910	233	vanA	yes	2015	Norway	Europe
GCA_032948735.1	PRJNA858233	SAMN29678912	80	vanA	yes	2015	Norway	Europe
GCA_032948755.1	PRJNA858233	SAMN29678911	117	vanB	yes	2015	Norway	Europe
GCA_032949705.1	PRJNA858233	SAMN29678872	203	vanA	yes	2015	Norway	Europe
GCA_032949775.1	PRJNA858233	SAMN29678871	203	vanA	yes	2015	Norway	Europe
GCA_032950375.1	PRJNA858233	SAMN29678856	17	vanB	no	2015	Norway	Europe
GCA_032950395.1	PRJNA858233	SAMN29678855	17	vanB	yes	2015	Norway	Europe
GCA_030940265.1	PRJNA514245	SAMN36683352	203	vanA	yes	2014	United Kingdom	Europe
GCA_030940285.1	PRJNA514245	SAMN36683354	203	vanA	yes	2014	United Kingdom	Europe
GCA_030940385.1	PRJNA514245	SAMN36683358	18	vanA	no	2014	United Kingdom	Europe
GCA_030940405.1	PRJNA514245	SAMN36683359	203	vanA	yes	2014	United Kingdom	Europe
GCA_030940425.1	PRJNA514245	SAMN36683361	203	vanA	yes	2014	United Kingdom	Europe
GCA_030940445.1	PRJNA514245	SAMN36683360	203	vanA	yes	2014	United Kingdom	Europe
GCA_030940225.1	PRJNA514245	SAMN36683350	2229	vanA	yes	2014	United Kingdom	Europe
GCA_030940465.1	PRJNA514245	SAMN36683362	18	vanA	no	2014	United Kingdom	Europe
GCA_033281945.1	PRJNA470993	SAMN35642205	736	vanA	no	2014	USA	North America
GCA_033281965.1	PRJNA470993	SAMN35642204	736	vanA	no	2014	USA	North America
GCA_033281985.1	PRJNA470993	SAMN35642203	736	vanA	no	2014	USA	North America
GCA_033282005.1	PRJNA470993	SAMN35642202	665	vanA	yes	2014	USA	North America
GCA_033282025.1	PRJNA470993	SAMN35642201	665	vanA	yes	2014	USA	North America
GCA_033282045.1	PRJNA470993	SAMN35642200	665	vanA	yes	2014	USA	North America
GCA_033282065.1	PRJNA470993	SAMN35642199	665	vanA	yes	2014	USA	North America
GCA_033282285.1	PRJNA470993	SAMN35642187	665	vanA	no	2014	USA	North America
GCA_033282325.1	PRJNA470993	SAMN35642186	665	vanA	no	2014	USA	North America
GCA_033282345.1	PRJNA470993	SAMN35642185	665	vanA	no	2014	USA	North America
GCA_033282365.1	PRJNA470993	SAMN35642184	665	vanA	no	2014	USA	North America
GCA_033282385.1	PRJNA470993	SAMN35642183	412	vanA	yes	2014	USA	North America
GCA_033282405.1	PRJNA470993	SAMN35642182	412	vanA	yes	2014	USA	North America
GCA_033282425.1	PRJNA470993	SAMN35642181	412	vanA	yes	2014	USA	North America
GCA_037473385.1	PRJNA1003636	SAMN38288592	78	vanA	yes	2014	China	Asia
GCA_030940205.1	PRJNA514245	SAMN36683351	18	vanA	yes	2014	United Kingdom	Europe
GCA_030940245.1	PRJNA514245	SAMN36683353	18	vanA	no	2014	United Kingdom	Europe
GCA_030940305.1	PRJNA514245	SAMN36683355	203	vanA	yes	2014	United Kingdom	Europe
GCA_030940345.1	PRJNA514245	SAMN36683356	203	vanA	yes	2014	United Kingdom	Europe
GCA_030940365.1	PRJNA514245	SAMN36683357	18	vanA	yes	2014	United Kingdom	Europe
GCA_030940485.1	PRJNA514245	SAMN36683363	203	vanA	yes	2014	United Kingdom	Europe
GCA_033282445.1	PRJNA470993	SAMN35642180	18	vanA	yes	2014	USA	North America
GCA_033282465.1	PRJNA470993	SAMN35642179	18	vanA	yes	2014	USA	North America
GCA_033282585.1	PRJNA470993	SAMN35642178	18	vanA	yes	2014	USA	North America
GCA_033282605.1	PRJNA470993	SAMN35642177	18	vanA	yes	2014	USA	North America
GCA_037473425.1	PRJNA1003636	SAMN38288591	761	vanA	yes	2014	China	Asia
GCA_033278465.1	PRJNA470993	SAMN35642171	789	vanA	yes	2014	USA	North America
GCA_033282625.1	PRJNA470993	SAMN35642176	412	vanA	yes	2014	USA	North America
GCA_033282645.1	PRJNA470993	SAMN35642175	412	vanA	yes	2014	USA	North America
GCA_033282665.1	PRJNA470993	SAMN35642174	412	vanA	yes	2014	USA	North America
GCA_033282725.1	PRJNA470993	SAMN35642173	412	vanA	yes	2014	USA	North America
GCA_033282745.1	PRJNA470993	SAMN35642172	789	vanA	yes	2014	USA	North America
GCA_033282785.1	PRJNA470993	SAMN35642170	789	vanA	yes	2014	USA	North America
GCA_037473405.1	PRJNA1003636	SAMN38288590	78	vanA	yes	2014	China	Asia
GCA_037474015.1	PRJNA1003636	SAMN38288560	78	vanA	yes	2014	China	Asia
GCA_037473445.1	PRJNA1003636	SAMN38288589	17	vanA	yes	2014	China	Asia
GCA_032187815.1	PRJNA858233	SAMN29681719	203	vanA	no	2014	Norway	Europe
GCA_032187955.1	PRJNA858233	SAMN29681713	117	vanB	no	2014	Norway	Europe
GCA_032187975.1	PRJNA858233	SAMN29681712	117	vanB	yes	2014	Norway	Europe
GCA_032187995.1	PRJNA858233	SAMN29681711	80	vanA	yes	2014	Norway	Europe
GCA_032188335.1	PRJNA858233	SAMN29681694	117	vanB	yes	2014	Norway	Europe
GCA_032190515.1	PRJNA858233	SAMN29681584	203	vanA	yes	2014	Norway	Europe
GCA_032947535.1	PRJNA858233	SAMN29678945	117	vanB	no	2014	Norway	Europe
GCA_032947555.1	PRJNA858233	SAMN29678946	192	vanB	no	2014	Norway	Europe
GCA_032947655.1	PRJNA858233	SAMN29678944	117	vanB	yes	2014	Norway	Europe
GCA_032947675.1	PRJNA858233	SAMN29678943	117	vanB	no	2014	Norway	Europe
GCA_032947715.1	PRJNA858233	SAMN29678941	117	vanB	no	2014	Norway	Europe
GCA_032947735.1	PRJNA858233	SAMN29678942	117	vanB	no	2014	Norway	Europe
GCA_032947775.1	PRJNA858233	SAMN29678940	117	vanB	no	2014	Norway	Europe
GCA_032947855.1	PRJNA858233	SAMN29678938	117	vanB	no	2014	Norway	Europe
GCA_032947875.1	PRJNA858233	SAMN29678939	117	vanB	yes	2014	Norway	Europe
GCA_032947895.1	PRJNA858233	SAMN29678937	117	vanB	no	2014	Norway	Europe
GCA_032947935.1	PRJNA858233	SAMN29678936	117	vanB	no	2014	Norway	Europe
GCA_032947955.1	PRJNA858233	SAMN29678935	117	vanB	no	2014	Norway	Europe
GCA_032948055.1	PRJNA858233	SAMN29678932	117	vanB	no	2014	Norway	Europe
GCA_032948095.1	PRJNA858233	SAMN29678934	117	vanB	no	2014	Norway	Europe
GCA_032948115.1	PRJNA858233	SAMN29678933	117	vanB	no	2014	Norway	Europe
GCA_032948135.1	PRJNA858233	SAMN29678931	117	vanB	no	2014	Norway	Europe
GCA_032948165.1	PRJNA858233	SAMN29678930	203	vanA	no	2014	Norway	Europe
GCA_032948235.1	PRJNA858233	SAMN29678929	117	vanB	yes	2014	Norway	Europe
GCA_032948275.1	PRJNA858233	SAMN29678928	117	vanB	no	2014	Norway	Europe
GCA_032948295.1	PRJNA858233	SAMN29678927	203	vanA	yes	2014	Norway	Europe
GCA_032948335.1	PRJNA858233	SAMN29678926	78	vanA	yes	2014	Norway	Europe
GCA_032948395.1	PRJNA858233	SAMN29678925	203	vanA	yes	2014	Norway	Europe
GCA_032948475.1	PRJNA858233	SAMN29678924	203	vanA	yes	2014	Norway	Europe
GCA_032948515.1	PRJNA858233	SAMN29678923	203	vanA	yes	2014	Norway	Europe
GCA_032948775.1	PRJNA858233	SAMN29678909	203	vanA	no	2014	Norway	Europe
GCA_032948795.1	PRJNA858233	SAMN29678908	203	vanA	no	2014	Norway	Europe
GCA_032948815.1	PRJNA858233	SAMN29678907	203	vanA	yes	2014	Norway	Europe
GCA_032948895.1	PRJNA858233	SAMN29678903	80	vanB	yes	2014	Norway	Europe
GCA_032948935.1	PRJNA858233	SAMN29678902	203	vanA	yes	2014	Norway	Europe
GCA_032949655.1	PRJNA858233	SAMN29678869	203	vanA	yes	2014	Norway	Europe
GCA_032949755.1	PRJNA858233	SAMN29678870	203	vanA	yes	2014	Norway	Europe
GCA_032949915.1	PRJNA858233	SAMN29678866	203	vanA	yes	2014	Norway	Europe
GCA_032950575.1	PRJNA858233	SAMN29678851	203	vanA	yes	2014	Norway	Europe
GCA_032950595.1	PRJNA858233	SAMN29678850	203	vanA	yes	2014	Norway	Europe
GCA_032950615.1	PRJNA858233	SAMN29678848	203	vanA	yes	2014	Norway	Europe
GCA_032950655.1	PRJNA858233	SAMN29678849	203	vanA	yes	2014	Norway	Europe
GCA_032950695.1	PRJNA858233	SAMN29678847	78	vanA	yes	2014	Norway	Europe
GCA_032950775.1	PRJNA858233	SAMN29678846	203	vanA	yes	2014	Norway	Europe
GCA_032951775.1	PRJNA858233	SAMN29678806	203	vanA	yes	2014	Norway	Europe
GCA_032954075.1	PRJNA858233	SAMN29678728	117	vanB	yes	2014	Norway	Europe
GCA_038899975.1	PRJNA1092577	SAMN40733439	203	vanA	yes	2013	Belgium	Europe
GCA_032191075.1	PRJNA858233	SAMN29681583	192	vanA	no	2013	Norway	Europe
GCA_032191135.1	PRJNA858233	SAMN29681587	117	vanB	no	2013	Norway	Europe
GCA_032949295.1	PRJNA858233	SAMN29678883	117	vanB	no	2013	Norway	Europe
GCA_032949315.1	PRJNA858233	SAMN29678881	117	vanB	no	2013	Norway	Europe
GCA_032949335.1	PRJNA858233	SAMN29678882	192	vanB	yes	2013	Norway	Europe
GCA_032949355.1	PRJNA858233	SAMN29678880	117	vanB	no	2013	Norway	Europe
GCA_032949365.1	PRJNA858233	SAMN29678879	192	vanB	no	2013	Norway	Europe
GCA_032949395.1	PRJNA858233	SAMN29678878	117	vanB	no	2013	Norway	Europe
GCA_032949475.1	PRJNA858233	SAMN29678877	117	vanB	no	2013	Norway	Europe
GCA_032949535.1	PRJNA858233	SAMN29678876	117	vanB	no	2013	Norway	Europe
GCA_032949555.1	PRJNA858233	SAMN29678874	117	vanB	no	2013	Norway	Europe
GCA_032949565.1	PRJNA858233	SAMN29678875	117	vanB	no	2013	Norway	Europe
GCA_032949595.1	PRJNA858233	SAMN29678873	117	vanB	yes	2013	Norway	Europe
GCA_032950415.1	PRJNA858233	SAMN29678854	17	vanB	no	2013	Norway	Europe
GCA_032950425.1	PRJNA858233	SAMN29678852	192	vanA	no	2013	Norway	Europe
GCA_032950475.1	PRJNA858233	SAMN29678853	736	vanA	yes	2013	Norway	Europe
GCA_032950735.1	PRJNA858233	SAMN29678845	203	vanA	yes	2013	Norway	Europe
GCA_032950795.1	PRJNA858233	SAMN29678844	203	vanA	yes	2013	Norway	Europe
GCA_032950875.1	PRJNA858233	SAMN29678843	117	vanB	no	2013	Norway	Europe
GCA_032951835.1	PRJNA858233	SAMN29678801	203	vanA	yes	2013	Norway	Europe
GCA_032951855.1	PRJNA858233	SAMN29678802	192	vanA	yes	2013	Norway	Europe
GCA_032951875.1	PRJNA858233	SAMN29678803	192	vanA	no	2013	Norway	Europe
GCA_032953425.1	PRJNA858233	SAMN29678760	203	vanA	no	2013	Norway	Europe
GCA_032953455.1	PRJNA858233	SAMN29678761	203	vanB	yes	2013	Norway	Europe
GCA_032953495.1	PRJNA858233	SAMN29678759	203	vanB	yes	2013	Norway	Europe
GCA_032953855.1	PRJNA858233	SAMN29678740	192	vanA	yes	2013	Norway	Europe
GCA_036314805.1	PRJNA980408	SAMN35628875	80	vanB	no	2013	Germany	Europe
GCA_032188055.1	PRJNA858233	SAMN29681710	18	vanA	no	2012	Norway	Europe
GCA_032189015.1	PRJNA858233	SAMN29681661	192	vanB	yes	2012	Norway	Europe
GCA_032189035.1	PRJNA858233	SAMN29681660	192	vanB	no	2012	Norway	Europe
GCA_032189055.1	PRJNA858233	SAMN29681659	192	vanB	no	2012	Norway	Europe
GCA_032189095.1	PRJNA858233	SAMN29681657	192	vanB	yes	2012	Norway	Europe
GCA_032189115.1	PRJNA858233	SAMN29681655	192	vanB	yes	2012	Norway	Europe
GCA_032189135.1	PRJNA858233	SAMN29681654	192	vanB	yes	2012	Norway	Europe
GCA_032189155.1	PRJNA858233	SAMN29681653	192	vanB	no	2012	Norway	Europe
GCA_032189175.1	PRJNA858233	SAMN29681656	192	vanB	no	2012	Norway	Europe
GCA_032189195.1	PRJNA858233	SAMN29681652	192	vanB	no	2012	Norway	Europe
GCA_032189215.1	PRJNA858233	SAMN29681650	192	vanB	no	2012	Norway	Europe
GCA_032189235.1	PRJNA858233	SAMN29681648	192	vanB	no	2012	Norway	Europe
GCA_032189255.1	PRJNA858233	SAMN29681651	192	vanB	no	2012	Norway	Europe
GCA_032189275.1	PRJNA858233	SAMN29681649	192	vanB	yes	2012	Norway	Europe
GCA_032189295.1	PRJNA858233	SAMN29681647	192	vanB	no	2012	Norway	Europe
GCA_032189315.1	PRJNA858233	SAMN29681646	192	vanB	no	2012	Norway	Europe
GCA_032190375.1	PRJNA858233	SAMN29681592	80	vanA	no	2012	Norway	Europe
GCA_032948455.1	PRJNA858233	SAMN29678922	192	vanA	yes	2012	Norway	Europe
GCA_032948495.1	PRJNA858233	SAMN29678921	18	vanA	no	2012	Norway	Europe
GCA_032948555.1	PRJNA858233	SAMN29678920	80	vanA	yes	2012	Norway	Europe
GCA_032948635.1	PRJNA858233	SAMN29678919	203	vanA	yes	2012	Norway	Europe
GCA_032188015.1	PRJNA858233	SAMN29681708	192	vanB	yes	2011	Norway	Europe
GCA_032188075.1	PRJNA858233	SAMN29681709	80	vanA	yes	2011	Norway	Europe
GCA_032188955.1	PRJNA858233	SAMN29681663	80	vanA	no	2011	Norway	Europe
GCA_032189335.1	PRJNA858233	SAMN29681644	192	vanB	yes	2011	Norway	Europe
GCA_032189355.1	PRJNA858233	SAMN29681645	192	vanB	yes	2011	Norway	Europe
GCA_032189375.1	PRJNA858233	SAMN29681643	192	vanB	yes	2011	Norway	Europe
GCA_032189395.1	PRJNA858233	SAMN29681641	192	vanB	yes	2011	Norway	Europe
GCA_032189415.1	PRJNA858233	SAMN29681642	192	vanB	yes	2011	Norway	Europe
GCA_032189435.1	PRJNA858233	SAMN29681639	192	vanB	yes	2011	Norway	Europe
GCA_032189455.1	PRJNA858233	SAMN29681640	192	vanB	yes	2011	Norway	Europe
GCA_032189475.1	PRJNA858233	SAMN29681636	192	vanB	yes	2011	Norway	Europe
GCA_032189495.1	PRJNA858233	SAMN29681635	192	vanB	yes	2011	Norway	Europe
GCA_032189515.1	PRJNA858233	SAMN29681634	192	vanB	yes	2011	Norway	Europe
GCA_032189535.1	PRJNA858233	SAMN29681633	192	vanB	yes	2011	Norway	Europe
GCA_032189555.1	PRJNA858233	SAMN29681637	192	vanB	yes	2011	Norway	Europe
GCA_032189575.1	PRJNA858233	SAMN29681631	192	vanB	no	2011	Norway	Europe
GCA_032189595.1	PRJNA858233	SAMN29681632	192	vanB	yes	2011	Norway	Europe
GCA_032189615.1	PRJNA858233	SAMN29681628	192	vanB	yes	2011	Norway	Europe
GCA_032189655.1	PRJNA858233	SAMN29681630	192	vanB	yes	2011	Norway	Europe
GCA_032189675.1	PRJNA858233	SAMN29681627	192	vanB	yes	2011	Norway	Europe
GCA_032189695.1	PRJNA858233	SAMN29681638	192	vanB	yes	2011	Norway	Europe
GCA_032189715.1	PRJNA858233	SAMN29681624	192	vanB	yes	2011	Norway	Europe
GCA_032189735.1	PRJNA858233	SAMN29681626	192	vanB	yes	2011	Norway	Europe
GCA_032189755.1	PRJNA858233	SAMN29681623	192	vanB	yes	2011	Norway	Europe
GCA_032189775.1	PRJNA858233	SAMN29681622	192	vanB	yes	2011	Norway	Europe
GCA_032189795.1	PRJNA858233	SAMN29681625	192	vanB	yes	2011	Norway	Europe
GCA_032189815.1	PRJNA858233	SAMN29681621	1056	vanA	no	2011	Norway	Europe
GCA_032189835.1	PRJNA858233	SAMN29681620	202	vanB	no	2011	Norway	Europe
GCA_032189855.1	PRJNA858233	SAMN29681618	192	vanB	yes	2011	Norway	Europe
GCA_032189875.1	PRJNA858233	SAMN29681616	192	vanB	yes	2011	Norway	Europe
GCA_032189895.1	PRJNA858233	SAMN29681617	192	vanB	yes	2011	Norway	Europe
GCA_032189915.1	PRJNA858233	SAMN29681619	192	vanB	yes	2011	Norway	Europe
GCA_032189935.1	PRJNA858233	SAMN29681615	192	vanB	yes	2011	Norway	Europe
GCA_032189955.1	PRJNA858233	SAMN29681614	192	vanB	yes	2011	Norway	Europe
GCA_032189975.1	PRJNA858233	SAMN29681612	192	vanB	no	2011	Norway	Europe
GCA_032189985.1	PRJNA858233	SAMN29681611	192	vanB	yes	2011	Norway	Europe
GCA_032190015.1	PRJNA858233	SAMN29681613	192	vanB	yes	2011	Norway	Europe
GCA_032190035.1	PRJNA858233	SAMN29681610	192	vanB	yes	2011	Norway	Europe
GCA_032190055.1	PRJNA858233	SAMN29681609	192	vanB	no	2011	Norway	Europe
GCA_032190075.1	PRJNA858233	SAMN29681606	192	vanB	yes	2011	Norway	Europe
GCA_032190095.1	PRJNA858233	SAMN29681608	192	vanB	yes	2011	Norway	Europe
GCA_032190115.1	PRJNA858233	SAMN29681605	192	vanB	yes	2011	Norway	Europe
GCA_032190135.1	PRJNA858233	SAMN29681607	192	vanB	yes	2011	Norway	Europe
GCA_032190155.1	PRJNA858233	SAMN29681604	192	vanB	yes	2011	Norway	Europe
GCA_032190175.1	PRJNA858233	SAMN29681603	192	vanB	yes	2011	Norway	Europe
GCA_032190195.1	PRJNA858233	SAMN29681599	192	vanB	yes	2011	Norway	Europe
GCA_032190215.1	PRJNA858233	SAMN29681600	192	vanB	yes	2011	Norway	Europe
GCA_032190235.1	PRJNA858233	SAMN29681602	192	vanB	yes	2011	Norway	Europe
GCA_032190255.1	PRJNA858233	SAMN29681598	192	vanB	yes	2011	Norway	Europe
GCA_032190275.1	PRJNA858233	SAMN29681601	192	vanB	yes	2011	Norway	Europe
GCA_032190295.1	PRJNA858233	SAMN29681597	192	vanB	yes	2011	Norway	Europe
GCA_032190315.1	PRJNA858233	SAMN29681595	192	vanB	yes	2011	Norway	Europe
GCA_032190335.1	PRJNA858233	SAMN29681594	192	vanB	yes	2011	Norway	Europe
GCA_032190355.1	PRJNA858233	SAMN29681593	192	vanB	yes	2011	Norway	Europe
GCA_032190395.1	PRJNA858233	SAMN29681596	192	vanB	yes	2011	Norway	Europe
GCA_032190415.1	PRJNA858233	SAMN29681591	202	vanA	no	2011	Norway	Europe
GCA_032946795.1	PRJNA858233	SAMN29678964	192	vanB	yes	2011	Norway	Europe
GCA_032946815.1	PRJNA858233	SAMN29678962	192	vanB	yes	2011	Norway	Europe
GCA_032946835.1	PRJNA858233	SAMN29678963	192	vanB	yes	2011	Norway	Europe
GCA_032946855.1	PRJNA858233	SAMN29678965	192	vanB	yes	2011	Norway	Europe
GCA_032946875.1	PRJNA858233	SAMN29678961	192	vanB	yes	2011	Norway	Europe
GCA_032946995.1	PRJNA858233	SAMN29678959	192	vanB	yes	2011	Norway	Europe
GCA_032947005.1	PRJNA858233	SAMN29678958	192	vanB	yes	2011	Norway	Europe
GCA_032947035.1	PRJNA858233	SAMN29678956	192	vanB	yes	2011	Norway	Europe
GCA_032947055.1	PRJNA858233	SAMN29678960	192	vanB	yes	2011	Norway	Europe
GCA_032947075.1	PRJNA858233	SAMN29678957	192	vanB	yes	2011	Norway	Europe
GCA_032947165.1	PRJNA858233	SAMN29678954	192	vanB	yes	2011	Norway	Europe
GCA_032947235.1	PRJNA858233	SAMN29678951	192	vanB	yes	2011	Norway	Europe
GCA_032947255.1	PRJNA858233	SAMN29678952	192	vanB	no	2011	Norway	Europe
GCA_032947275.1	PRJNA858233	SAMN29678953	192	vanB	yes	2011	Norway	Europe
GCA_032947295.1	PRJNA858233	SAMN29678955	192	vanB	yes	2011	Norway	Europe
GCA_032948575.1	PRJNA858233	SAMN29678916	80	vanA	no	2011	Norway	Europe
GCA_032948595.1	PRJNA858233	SAMN29678917	80	vanA	no	2011	Norway	Europe
GCA_032948615.1	PRJNA858233	SAMN29678918	80	vanA	no	2011	Norway	Europe
GCA_032948655.1	PRJNA858233	SAMN29678915	80	vanA	yes	2011	Norway	Europe
GCA_032948675.1	PRJNA858233	SAMN29678914	80	vanA	yes	2011	Norway	Europe
GCA_032949795.1	PRJNA858233	SAMN29678868	18	vanA	no	2011	Norway	Europe
GCA_032950815.1	PRJNA858233	SAMN29678842	736	vanA	no	2011	Norway	Europe
GCA_032953475.1	PRJNA858233	SAMN29678758	192	vanB	yes	2011	Norway	Europe
GCA_032953515.1	PRJNA858233	SAMN29678757	192	vanB	yes	2011	Norway	Europe
GCA_032953535.1	PRJNA858233	SAMN29678756	192	vanB	no	2011	Norway	Europe
GCA_032953555.1	PRJNA858233	SAMN29678755	192	vanB	yes	2011	Norway	Europe
GCA_032187835.1	PRJNA858233	SAMN29681718	80	vanA	no	2010	Norway	Europe
GCA_032188375.1	PRJNA858233	SAMN29681693	192	vanB	no	2010	Norway	Europe
GCA_032188395.1	PRJNA858233	SAMN29681692	192	vanB	yes	2010	Norway	Europe
GCA_032188415.1	PRJNA858233	SAMN29681688	192	vanB	yes	2010	Norway	Europe
GCA_032188435.1	PRJNA858233	SAMN29681691	192	vanB	yes	2010	Norway	Europe
GCA_032188455.1	PRJNA858233	SAMN29681687	192	vanB	yes	2010	Norway	Europe
GCA_032188475.1	PRJNA858233	SAMN29681689	192	vanB	yes	2010	Norway	Europe
GCA_032188495.1	PRJNA858233	SAMN29681690	192	vanB	yes	2010	Norway	Europe
GCA_032188515.1	PRJNA858233	SAMN29681685	192	vanB	yes	2010	Norway	Europe
GCA_032188535.1	PRJNA858233	SAMN29681684	192	vanB	yes	2010	Norway	Europe
GCA_032188555.1	PRJNA858233	SAMN29681682	192	vanB	yes	2010	Norway	Europe
GCA_032188575.1	PRJNA858233	SAMN29681681	192	vanB	yes	2010	Norway	Europe
GCA_032188595.1	PRJNA858233	SAMN29681686	192	vanB	yes	2010	Norway	Europe
GCA_032188615.1	PRJNA858233	SAMN29681680	192	vanB	yes	2010	Norway	Europe
GCA_032188635.1	PRJNA858233	SAMN29681678	192	vanB	yes	2010	Norway	Europe
GCA_032188655.1	PRJNA858233	SAMN29681683	192	vanB	yes	2010	Norway	Europe
GCA_032188675.1	PRJNA858233	SAMN29681677	192	vanB	yes	2010	Norway	Europe
GCA_032188695.1	PRJNA858233	SAMN29681676	192	vanB	yes	2010	Norway	Europe
GCA_032188715.1	PRJNA858233	SAMN29681674	192	vanB	yes	2010	Norway	Europe
GCA_032188735.1	PRJNA858233	SAMN29681679	192	vanB	yes	2010	Norway	Europe
GCA_032188755.1	PRJNA858233	SAMN29681675	192	vanB	yes	2010	Norway	Europe
GCA_032188775.1	PRJNA858233	SAMN29681673	192	vanB	yes	2010	Norway	Europe
GCA_032188795.1	PRJNA858233	SAMN29681672	192	vanB	yes	2010	Norway	Europe
GCA_032188815.1	PRJNA858233	SAMN29681669	192	vanB	yes	2010	Norway	Europe
GCA_032188835.1	PRJNA858233	SAMN29681667	192	vanB	yes	2010	Norway	Europe
GCA_032188855.1	PRJNA858233	SAMN29681668	192	vanB	yes	2010	Norway	Europe
GCA_032188875.1	PRJNA858233	SAMN29681671	192	vanB	yes	2010	Norway	Europe
GCA_032188895.1	PRJNA858233	SAMN29681666	192	vanB	yes	2010	Norway	Europe
GCA_032188915.1	PRJNA858233	SAMN29681670	192	vanB	yes	2010	Norway	Europe
GCA_032188935.1	PRJNA858233	SAMN29681665	192	vanB	yes	2010	Norway	Europe
GCA_032188995.1	PRJNA858233	SAMN29681664	192	vanB	yes	2010	Norway	Europe
GCA_032191105.1	PRJNA858233	SAMN29681582	17	vanB	no	2010	Norway	Europe
GCA_032948695.1	PRJNA858233	SAMN29678913	18	vanB	no	2010	Norway	Europe
GCA_032953575.1	PRJNA858233	SAMN29678754	18	vanB	no	2010	Norway	Europe
GCA_038441155.1	PRJNA1000275	SAMN36766196	359	vanB	yes	2010	Taiwan	Asia
